# Ophthalmic imaging as a measure of cardiovascular and neurological health: a multi-omic analysis of deep-learning derived phenotypes

**DOI:** 10.1101/2025.08.04.25332962

**Authors:** Thomas H. Julian, Haoran Dou, Jinming Duan, Jinghan Huang, Esther Yoo, David J. Green, Andrew Strange, Elham Alhathli, UK Biobank Eye and Vision Consortium, Matthew Sperrin, Pearse A Keane, Emily Y. Chew, Bernard Keavney, Tomas W. Fitzgerald, Johnathan Cooper-Knock, Ewan Birney, Alejandro F. Frangi, Panagiotis I. Sergouniotis

## Abstract

The eye is a recognised source of biomarkers for cardiovascular and neurodegenerative disease risk. Here, we characterise the breadth of these associations and identify biological axes that may mediate them. Using UK Biobank data, we developed a multi-omic analysis pipeline integrating physiological, radiomic, metabolomic, and genomic information. We trained adversarial autoencoders (Ret-AAE) to represent optical coherence tomography (OCT) images and colour fundus photographs as 256-dimensional embeddings. Ret-AAE derived embeddings were associated with a range of cardiovascular and neurodegenerative diseases, including ischaemic heart disease, cerebrovascular disease, Parkinson’s disease, and dementia. Examining associations across diverse omics datasets, we provide evidence linking ophthalmic imaging features to neurological and cardiovascular anatomy and function, lipid metabolism, and gene sets associated with neurodegenerative pathology. Collectively, our findings demonstrate that ophthalmic features reflect complex, multisystem biological processes, and reinforce the role of the eye as a composite indicator of systemic health.

## Supplementary Tables for "Ophthalmic imaging as a measure of cardiovascular and neurological health: a multi-omic analysis of deep-learning derived phenotypes" (part 1 of 3)

### Sheet: Contents Page
Contents:
Supplementary Table 1.1: The assignment of HDBSCAN clusters for ophthalmic traits.
Supplementary Table 1.2: The results of CFP-ophthalmic features Pearson correlation analyses.
Supplementary Table 1.3: The results of OCT-ophthalmic features Pearson correlation analyses.
Supplementary Table 1.4: The results of CFP - ocular disease Welch's t test.
Supplementary Table 1.5: The results of OCT - ocular disease Welch's t test.
Supplementary Table 1.6: The results of CFP - ocular disease Cox proportional hazards analysis.
Supplementary Table 1.7: The results of OCT - ocular disease Cox proportional hazards analysis.
Supplementary Table 1.8: SNPs which are significant in the discovery OCT-derived embedding GWAS following GCTA COJO, and replicate in the validation GWAS.
Supplementary Table 1.9: SNPs which are significant in the discovery CFP-derived embedding GWAS following GCTA COJO, and replicate in the validation GWAS.
Supplementary Table 1.10: The results of CFP-derived embedding MAGMA gene set analysis.
Supplementary Table 1.11: The results of OCT-derived embedding MAGMA gene set analysis.
Supplementary Table 1.12: The results of CFP-derived embedding GCTA COJO analysis. This table includes variants that were identified in the discovery GWAS studies but did not validate.
Supplementary Table 1.13: The results of OCT-derived embedding GCTA COJO analysis. This table includes variants that were identified in the discovery GWAS studies but did not validate.
Supplementary Table 1.14: The results of LD score regression heritability analyses for CFP-derived embeddings.
Supplementary Table 1.15: The results of LD score regression heritability analyses for OCT-derived embeddings.
Supplementary Table 1.16: The results of CFP - neurological/cardiovascular disease Welch's t test.
Supplementary Table 1.17: The results of OCT - neurological/cardiovascular disease Welch's t test.
Supplementary Table 1.18: The results of CFP - cardiovascular/neurodegenerative disease Cox proportional hazards analysis.
Supplementary Table 1.19: The results of OCT - cardiovascular/neurodegenerative disease Cox proportional hazards analysis.
Supplementary Table 1.20: The results of bivariate LD score regression, testing for global genetic correlation between CFP embeddings and systemic disease.
Supplementary Table 1.21: The results of bivariate LD score regression, testing for global genetic correlation between OCT embeddings and systemic disease.
Supplementary Table 1.22: The assignment of HDBSCAN clusters for cardiovascular traits.
Supplementary Table 1.23: The results of CFP-cardiovascular features Pearson correlation analyses.
Supplementary Table 1.24: The results of OCT-cardiovascular features Pearson correlation analyses.
Supplementary Table 1.25: The top 10 metabolites & embeddings in the mode 1CFP-embedding and NMR metabolomics CCA analysis.
Supplementary Table 1.26: The top 10 metabolites & embeddings in the mode 2 CFP-embedding and NMR metabolomics CCA analysis.
Supplementary Table 1.27: The top 10 metabolites & embeddings in the mode 1 OCT-embedding and NMR metabolomics CCA analysis.
Supplementary Table 1.28: The assignment of HDBSCAN clusters for neurological traits.
Supplementary Table 1.29: The results of CFP-neurological features Pearson correlation analyses.
Supplementary Table 1.30: The results of OCT-neurological features Pearson correlation analyses.
Supplementary Table 1.31: The full range of ICD 10 codes / diseases considered in our analyses.

### Sheet: Supplementary Table 1.1.
Supplementary Table 1.1: The assignment of HDBSCAN clusters for ophthalmic traits.
Description	UKB Field ID	Cluster ID
logMAR, final (left)	5208	-1
Average ganglion cell-inner plexiform layer thickness (left)	28504	-1
Average inner nuclear layer thickness (left)	28502	-1
Average retinal nerve fibre layer thickness (left)	28500	-1
ELM-ISOS thickness of central subfield (left)	28514	-1
Overall average retinal pigment epithelium thickness (left)	27822	-1
Macular thickness at the outer inferior subfield (left)	27812	-1
Macular thickness at the central subfield (left)	27802	-1
Intra-ocular pressure, corneal-compensated (left)	5262	-1
Intra-ocular pressure, Goldmann-correlated (left)	5263	0
Corneal resistance factor (left)	5265	0
Corneal hysteresis (left)	5264	0
Average ELM-ISOS thickness (left)	28520	1
ELM-ISOS thickness of inner subfield (left)	28516	1
ELM-ISOS thickness of outer subfield (left)	28518	1
ISOS-RPE thickness of inner subfield (left)	28524	2
ISOS-RPE thickness of central subfield (left)	28522	2
Average ISOS-RPE thickness (left)	28528	2
ISOS-RPE thickness of outer subfield (left)	28526	2
Average INL-ELM thickness (left)	28512	3
Average INL-RPE thickness (left)	28536	3
INL-ELM thickness of the outer subfield (left)	28510	3
INL-RPE thickness of central subfield (left)	28530	3
INL-ELM thickness of the central subfield (left)	28506	3
INL-ELM thickness of the inner subfield (left)	28508	3
INL-RPE thickness of outer subfield (left)	28534	3
INL-RPE thickness of inner subfield (left)	28532	3
Macular thickness at the inner nasal subfield (left)	27806	4
Macular thickness at the inner inferior subfield (left)	27804	4
Macular thickness at the outer nasal subfield (left)	27814	4
Macular thickness at the outer superior subfield (left)	27816	4
Macular thickness at the outer temporal subfield (left)	27818	4
Overall macular thickness (left)	27800	4
Macular thickness at the inner superior subfield (left)	27808	4
Macular thickness at the inner temporal subfield (left)	27810	4

### Sheet: Supplementary Table 1.2.
Supplementary Table 1.2: The results of CFP-ophthalmic features Pearson correlation analyses. The cluster ID is derived from the HDBSCAN clustering. r is the Pearson correlation coefficient. N is the population size. Results are ordered according to p-value. Items which could not be clustered are given cluster ID "NA". The Bonferroni multiple testing correction threshold for this analysis was p<0.001.
Embedding	Description	Category	UKB Field ID	Cluster ID	r	p-value	-log10 p -value	N
68	avMSE	Ophthalmic	20261	NA	-0.200108	0	310.534	34807
247	avMSE	Ophthalmic	20261	NA	0.165679	1.12711e-212	211.948	34807
40	Macular thickness at the outer inferior subfield (left)	Ophthalmic	27812	-1	0.140257	1.21632e-149	148.915	34168
251	avMSE	Ophthalmic	20261	NA	-0.136495	2.28026e-144	143.642	34807
40	Macular thickness at the outer nasal subfield (left)	Ophthalmic	27814	4	0.136452	1.79131e-143	142.747	34610
247	Disc diameter after inverse rank normal transformation (left)	Ophthalmic	27851	NA	0.148566	1.25797e-141	140.9	28765
68	ELM-ISOS thickness of outer subfield (left)	Ophthalmic	28518	1	0.128328	2.76426e-123	122.558	33584
149	Macular thickness at the central subfield (left)	Ophthalmic	27802	-1	0.125811	2.58011e-122	121.588	34673
47	Macular thickness at the inner superior subfield (left)	Ophthalmic	27808	4	0.125366	2.42373e-121	120.616	34639
176	ELM-ISOS thickness of central subfield (left)	Ophthalmic	28514	-1	0.122649	6.52309e-116	115.186	34556
247	Mean of vertical disc diameter (left)	Ophthalmic	27853	NA	0.133842	1.09398e-114	113.961	28665
68	Macular thickness at the central subfield (left)	Ophthalmic	27802	-1	0.1214	5.79768e-114	113.237	34673
237	Vertical cup to disc ratio (VCDR) regressed and transformed (left)	Ophthalmic	27855	NA	-0.132689	1.04223e-111	110.982	28399
116	Macular thickness at the central subfield (left)	Ophthalmic	27802	-1	0.119641	1.01994e-110	109.991	34673
176	Macular thickness at the outer inferior subfield (left)	Ophthalmic	27812	-1	-0.118719	1.77591e-107	106.751	34168
237	Vertical cup to disc ratio (VCDR) (left)	Ophthalmic	27857	NA	-0.128972	1.23699e-105	104.908	28410
68	Average ganglion cell-inner plexiform layer thickness (left)	Ophthalmic	28504	-1	-0.117576	3.88666e-105	104.41	34068
237	Disc diameter after inverse rank normal transformation (left)	Ophthalmic	27851	NA	-0.127799	5.16456e-105	104.287	28765
3	Average retinal nerve fibre layer thickness (left)	Ophthalmic	28500	-1	-0.115439	1.03469e-100	99.9852	33834
176	Macular thickness at the inner superior subfield (left)	Ophthalmic	27808	4	0.114026	1.3858e-100	99.8583	34639
47	Macular thickness at the inner temporal subfield (left)	Ophthalmic	27810	4	0.111702	1.57941e-96	95.8015	34620
149	INL-RPE thickness of central subfield (left)	Ophthalmic	28530	3	-0.111379	1.69835e-96	95.77	34811
149	Macular thickness at the inner superior subfield (left)	Ophthalmic	27808	4	-0.11074	6.01968e-95	94.2204	34639
237	Mean of vertical disc diameter (left)	Ophthalmic	27853	NA	-0.120969	6.87e-94	93.163	28665
176	Macular thickness at the inner temporal subfield (left)	Ophthalmic	27810	4	0.108225	1.07225e-90	89.9697	34620
47	INL-RPE thickness of central subfield (left)	Ophthalmic	28530	3	0.107432	7.09943e-90	89.1488	34811
149	Macular thickness at the outer inferior subfield (left)	Ophthalmic	27812	-1	0.107874	5.76694e-89	88.2391	34168
40	Overall macular thickness (left)	Ophthalmic	27800	4	0.107696	1.59209e-88	87.798	34108
40	Average retinal nerve fibre layer thickness (left)	Ophthalmic	28500	-1	0.107525	1.48728e-87	86.8276	33834
160	avMSE	Ophthalmic	20261	NA	0.105338	1.89181e-86	85.7231	34807
176	INL-RPE thickness of central subfield (left)	Ophthalmic	28530	3	0.105192	3.1754e-86	85.4982	34811
68	Macular thickness at the inner superior subfield (left)	Ophthalmic	27808	4	-0.10511	1.1248e-85	84.9489	34639
176	INL-ELM thickness of the central subfield (left)	Ophthalmic	28506	3	0.104746	4.29932e-85	84.3666	34639
83	Disc diameter after inverse rank normal transformation (left)	Ophthalmic	27851	NA	-0.11485	4.767e-85	84.3218	28765
68	Average retinal nerve fibre layer thickness (left)	Ophthalmic	28500	-1	0.105796	8.30598e-85	84.0806	33834
68	Average ELM-ISOS thickness (left)	Ophthalmic	28520	1	0.106001	1.40506e-84	83.8523	33610
40	Disc diameter after inverse rank normal transformation (left)	Ophthalmic	27851	NA	-0.114422	1.99503e-84	83.7001	28765
149	Macular thickness at the inner temporal subfield (left)	Ophthalmic	27810	4	-0.102159	5.71379e-81	80.2431	34620
224	Average retinal nerve fibre layer thickness (left)	Ophthalmic	28500	-1	0.102717	5.03272e-80	79.2982	33834
247	Average retinal nerve fibre layer thickness (left)	Ophthalmic	28500	-1	-0.101723	1.63636e-78	77.7861	33834
251	Average retinal nerve fibre layer thickness (left)	Ophthalmic	28500	-1	0.10041	1.54669e-76	75.8106	33834
171	Average retinal nerve fibre layer thickness (left)	Ophthalmic	28500	-1	-0.099611	2.39229e-75	74.6212	33834
252	Vertical cup to disc ratio (VCDR) regressed and transformed (left)	Ophthalmic	27855	NA	0.108436	5.04207e-75	74.2974	28399
34	Disc diameter after inverse rank normal transformation (left)	Ophthalmic	27851	NA	-0.107106	3.77362e-74	73.4232	28765
149	ELM-ISOS thickness of central subfield (left)	Ophthalmic	28514	-1	-0.0975455	8.04299e-74	73.0946	34556
251	Disc diameter after inverse rank normal transformation (left)	Ophthalmic	27851	NA	-0.106765	1.09464e-73	72.9607	28765
252	Vertical cup to disc ratio (VCDR) (left)	Ophthalmic	27857	NA	0.107226	2.0333e-73	72.6918	28410
58	Macular thickness at the inner superior subfield (left)	Ophthalmic	27808	4	0.0966916	9.90218e-73	72.0043	34639
68	INL-RPE thickness of central subfield (left)	Ophthalmic	28530	3	-0.0957625	1.02865e-71	70.9877	34811
116	avMSE	Ophthalmic	20261	NA	-0.0951344	8.66152e-71	70.0624	34807
73	Vertical cup to disc ratio (VCDR) regressed and transformed (left)	Ophthalmic	27855	NA	0.104892	2.71551e-70	69.5661	28399
10	Vertical cup to disc ratio (VCDR) regressed and transformed (left)	Ophthalmic	27855	NA	0.104644	5.72794e-70	69.242	28399
185	Vertical cup to disc ratio (VCDR) regressed and transformed (left)	Ophthalmic	27855	NA	0.104411	1.15401e-69	68.9378	28399
135	Macular thickness at the outer inferior subfield (left)	Ophthalmic	27812	-1	0.0947126	6.37688e-69	68.1954	34168
93	Disc diameter after inverse rank normal transformation (left)	Ophthalmic	27851	NA	-0.102607	3.58649e-68	67.4453	28765
171	avMSE	Ophthalmic	20261	NA	0.0933084	3.71484e-68	67.4301	34807
73	Vertical cup to disc ratio (VCDR) (left)	Ophthalmic	27857	NA	0.10286	1.11443e-67	66.9529	28410
185	Vertical cup to disc ratio (VCDR) (left)	Ophthalmic	27857	NA	0.102853	1.13777e-67	66.9439	28410
47	Macular thickness at the outer superior subfield (left)	Ophthalmic	27816	4	0.0932409	1.533e-67	66.8145	34534
40	Macular thickness at the central subfield (left)	Ophthalmic	27802	-1	0.0927734	3.83482e-67	66.4163	34673
40	Macular thickness at the inner nasal subfield (left)	Ophthalmic	27806	4	0.0927863	4.72946e-67	66.3252	34615
143	Average retinal nerve fibre layer thickness (left)	Ophthalmic	28500	-1	-0.0932382	3.31905e-66	65.479	33834
47	Macular thickness at the outer temporal subfield (left)	Ophthalmic	27818	4	0.0923638	3.57634e-66	65.4466	34463
40	Mean of vertical disc diameter (left)	Ophthalmic	27853	NA	-0.100985	7.3994e-66	65.1308	28665
10	Vertical cup to disc ratio (VCDR) (left)	Ophthalmic	27857	NA	0.100645	7.35628e-65	64.1333	28410
227	avMSE	Ophthalmic	20261	NA	-0.090586	2.50444e-64	63.6013	34807
65	Average ganglion cell-inner plexiform layer thickness (left)	Ophthalmic	28504	-1	-0.0914162	3.93105e-64	63.4055	34068
83	Mean of vertical disc diameter (left)	Ophthalmic	27853	NA	-0.0996076	4.08957e-64	63.3883	28665
68	Disc diameter after inverse rank normal transformation (left)	Ophthalmic	27851	NA	-0.0991561	9.17117e-64	63.0376	28765
58	Macular thickness at the inner temporal subfield (left)	Ophthalmic	27810	4	0.0901602	2.08832e-63	62.6802	34620
148	avMSE	Ophthalmic	20261	NA	0.0897688	3.3543e-63	62.4744	34807
47	ELM-ISOS thickness of central subfield (left)	Ophthalmic	28514	-1	0.0894616	2.43312e-62	61.6138	34556
195	Macular thickness at the inner superior subfield (left)	Ophthalmic	27808	4	0.0888836	1.05946e-61	60.9749	34639
244	avMSE	Ophthalmic	20261	NA	0.0882268	4.20743e-61	60.376	34807
142	Macular thickness at the central subfield (left)	Ophthalmic	27802	-1	0.0882881	5.88607e-61	60.2302	34673
58	Macular thickness at the outer superior subfield (left)	Ophthalmic	27816	4	0.0882832	1.03145e-60	59.9865	34534
34	Vertical cup to disc ratio (VCDR) regressed and transformed (left)	Ophthalmic	27855	NA	-0.0967413	5.08569e-60	59.2937	28399
93	Mean of vertical disc diameter (left)	Ophthalmic	27853	NA	-0.0959012	1.5196e-59	58.8183	28665
55	Macular thickness at the inner superior subfield (left)	Ophthalmic	27808	4	0.0871703	2.08891e-59	58.6801	34639
58	Average ganglion cell-inner plexiform layer thickness (left)	Ophthalmic	28504	-1	0.0878271	2.56604e-59	58.5907	34068
68	Macular thickness at the inner temporal subfield (left)	Ophthalmic	27810	4	-0.0861812	4.51983e-58	57.3449	34620
34	Mean of vertical disc diameter (left)	Ophthalmic	27853	NA	-0.0944853	7.6091e-58	57.1187	28665
68	Macular thickness at the outer temporal subfield (left)	Ophthalmic	27818	4	-0.0861861	8.01449e-58	57.0961	34463
195	Macular thickness at the inner temporal subfield (left)	Ophthalmic	27810	4	0.0856778	2.05491e-57	56.6872	34620
55	Average retinal nerve fibre layer thickness (left)	Ophthalmic	28500	-1	0.0866421	2.19074e-57	56.6594	33834
251	Mean of vertical disc diameter (left)	Ophthalmic	27853	NA	-0.094096	2.2089e-57	56.6558	28665
120	Macular thickness at the inner temporal subfield (left)	Ophthalmic	27810	4	0.0856371	2.32173e-57	56.6342	34620
34	Vertical cup to disc ratio (VCDR) (left)	Ophthalmic	27857	NA	-0.0944945	2.33828e-57	56.6311	28410
198	Average retinal nerve fibre layer thickness (left)	Ophthalmic	28500	-1	0.0860062	1.43323e-56	55.8437	33834
241	Macular thickness at the outer inferior subfield (left)	Ophthalmic	27812	-1	-0.0853856	2.59333e-56	55.5861	34168
137	Disc diameter after inverse rank normal transformation (left)	Ophthalmic	27851	NA	-0.0928568	4.1279e-56	55.3843	28765
58	Overall macular thickness (left)	Ophthalmic	27800	4	0.0849497	1.16331e-55	54.9343	34108
176	Average retinal nerve fibre layer thickness (left)	Ophthalmic	28500	-1	0.0849747	2.92935e-55	54.5332	33834
26	avMSE	Ophthalmic	20261	NA	0.0836713	4.06727e-55	54.3907	34807
120	INL-RPE thickness of central subfield (left)	Ophthalmic	28530	3	0.0836259	4.58407e-55	54.3387	34811
47	INL-ELM thickness of the central subfield (left)	Ophthalmic	28506	3	0.0838169	4.79961e-55	54.3188	34639
68	Mean of vertical disc diameter (left)	Ophthalmic	27853	NA	-0.0920333	5.80946e-55	54.2359	28665
120	Macular thickness at the inner superior subfield (left)	Ophthalmic	27808	4	0.0830337	4.73113e-54	53.325	34639
206	avMSE	Ophthalmic	20261	NA	-0.0827755	5.60764e-54	53.2512	34807
239	avMSE	Ophthalmic	20261	NA	-0.082145	3.49395e-53	52.4567	34807
176	Macular thickness at the central subfield (left)	Ophthalmic	27802	-1	-0.0822128	4.53233e-53	52.3437	34673
247	ELM-ISOS thickness of outer subfield (left)	Ophthalmic	28518	1	-0.0834351	5.94084e-53	52.2262	33584
230	Average retinal nerve fibre layer thickness (left)	Ophthalmic	28500	-1	-0.0819528	1.63744e-51	50.7858	33834
116	Macular thickness at the outer inferior subfield (left)	Ophthalmic	27812	-1	0.0802764	5.79743e-50	49.2368	34168
184	Average ganglion cell-inner plexiform layer thickness (left)	Ophthalmic	28504	-1	0.0803091	7.32807e-50	49.135	34068
68	Macular thickness at the outer superior subfield (left)	Ophthalmic	27816	4	-0.0792653	2.95146e-49	48.53	34534
126	Macular thickness at the central subfield (left)	Ophthalmic	27802	-1	-0.078766	7.57502e-49	48.1206	34673
40	Vertical cup to disc ratio (VCDR) (left)	Ophthalmic	27857	NA	-0.086943	8.45198e-49	48.073	28410
62	Vertical cup to disc ratio (VCDR) regressed and transformed (left)	Ophthalmic	27855	NA	0.0859754	9.76127e-48	47.0105	28399
227	Disc diameter after inverse rank normal transformation (left)	Ophthalmic	27851	NA	-0.0854121	1.01706e-47	46.9927	28765
44	Average retinal nerve fibre layer thickness (left)	Ophthalmic	28500	-1	-0.0786178	1.55489e-47	46.8083	33834
91	avMSE	Ophthalmic	20261	NA	-0.0774167	2.02931e-47	46.6927	34807
131	Macular thickness at the inner temporal subfield (left)	Ophthalmic	27810	4	0.0775202	2.69625e-47	46.5692	34620
58	Average retinal nerve fibre layer thickness (left)	Ophthalmic	28500	-1	0.0783591	3.11378e-47	46.5067	33834
120	Average retinal nerve fibre layer thickness (left)	Ophthalmic	28500	-1	0.0783104	3.54801e-47	46.45	33834
71	Vertical cup to disc ratio (VCDR) regressed and transformed (left)	Ophthalmic	27855	NA	-0.0852112	6.3969e-47	46.194	28399
92	avMSE	Ophthalmic	20261	NA	0.0768425	9.63843e-47	46.016	34807
40	Vertical cup to disc ratio (VCDR) regressed and transformed (left)	Ophthalmic	27855	NA	-0.0847852	1.81105e-46	45.7421	28399
58	Macular thickness at the outer temporal subfield (left)	Ophthalmic	27818	4	0.0768692	2.49773e-46	45.6025	34463
3	Macular thickness at the inner superior subfield (left)	Ophthalmic	27808	4	-0.0766324	2.79394e-46	45.5538	34639
149	INL-ELM thickness of the central subfield (left)	Ophthalmic	28506	3	-0.0766049	3.00788e-46	45.5217	34639
58	Macular thickness at the inner inferior subfield (left)	Ophthalmic	27804	4	0.0770527	3.40505e-46	45.4679	34195
184	Macular thickness at the inner superior subfield (left)	Ophthalmic	27808	4	0.0764809	4.19333e-46	45.3774	34639
3	Macular thickness at the inner temporal subfield (left)	Ophthalmic	27810	4	-0.0764672	4.60095e-46	45.3372	34620
176	Macular thickness at the outer superior subfield (left)	Ophthalmic	27816	4	0.0763721	7.63935e-46	45.1169	34534
71	Vertical cup to disc ratio (VCDR) (left)	Ophthalmic	27857	NA	-0.084165	7.8499e-46	45.1051	28410
52	avMSE	Ophthalmic	20261	NA	0.076035	8.45343e-46	45.073	34807
65	Overall macular thickness (left)	Ophthalmic	27800	4	-0.0767852	8.97851e-46	45.0468	34108
44	INL-ELM thickness of the central subfield (left)	Ophthalmic	28506	3	-0.0761624	9.8217e-46	45.0078	34639
237	Macular thickness at the outer superior subfield (left)	Ophthalmic	27816	4	0.076244	1.07461e-45	44.9687	34534
135	Average ganglion cell-inner plexiform layer thickness (left)	Ophthalmic	28504	-1	0.0766905	1.29877e-45	44.8865	34068
1	avMSE	Ophthalmic	20261	NA	0.0757626	1.7494e-45	44.7571	34807
116	ELM-ISOS thickness of central subfield (left)	Ophthalmic	28514	-1	-0.0759619	2.13273e-45	44.6711	34556
149	Disc diameter after inverse rank normal transformation (left)	Ophthalmic	27851	NA	-0.0832164	2.22703e-45	44.6523	28765
135	Macular thickness at the outer nasal subfield (left)	Ophthalmic	27814	4	0.0756669	3.9857e-45	44.3995	34610
55	Macular thickness at the inner temporal subfield (left)	Ophthalmic	27810	4	0.0752687	1.10811e-44	43.9554	34620
70	avMSE	Ophthalmic	20261	NA	-0.0750462	1.17007e-44	43.9318	34807
31	avMSE	Ophthalmic	20261	NA	0.0750269	1.23114e-44	43.9097	34807
55	Macular thickness at the outer superior subfield (left)	Ophthalmic	27816	4	0.0751282	2.04838e-44	43.6886	34534
127	Disc diameter after inverse rank normal transformation (left)	Ophthalmic	27851	NA	0.0820046	4.10319e-44	43.3869	28765
87	Average retinal nerve fibre layer thickness (left)	Ophthalmic	28500	-1	-0.0756202	4.22074e-44	43.3746	33834
236	Macular thickness at the central subfield (left)	Ophthalmic	27802	-1	0.0745612	6.10228e-44	43.2145	34673
105	avMSE	Ophthalmic	20261	NA	-0.0743534	7.22633e-44	43.1411	34807
9	Macular thickness at the inner superior subfield (left)	Ophthalmic	27808	4	0.0743372	1.20342e-43	42.9196	34639
120	ELM-ISOS thickness of central subfield (left)	Ophthalmic	28514	-1	0.0743958	1.30236e-43	42.8853	34556
65	Macular thickness at the outer nasal subfield (left)	Ophthalmic	27814	4	-0.0741608	2.06311e-43	42.6855	34610
62	Vertical cup to disc ratio (VCDR) (left)	Ophthalmic	27857	NA	0.0815644	3.84958e-43	42.4146	28410
113	Macular thickness at the inner superior subfield (left)	Ophthalmic	27808	4	-0.0737261	5.86531e-43	42.2317	34639
23	Disc diameter after inverse rank normal transformation (left)	Ophthalmic	27851	NA	-0.0808163	6.8532e-43	42.1641	28765
47	Macular thickness at the inner inferior subfield (left)	Ophthalmic	27804	4	0.0737923	1.67226e-42	41.7767	34195
40	INL-RPE thickness of outer subfield (left)	Ophthalmic	28534	3	0.0737073	2.12863e-42	41.6719	34186
47	Overall macular thickness (left)	Ophthalmic	27800	4	0.0737905	2.13271e-42	41.6711	34108
137	Mean of vertical disc diameter (left)	Ophthalmic	27853	NA	-0.0804538	2.22401e-42	41.6529	28665
133	Vertical cup to disc ratio (VCDR) regressed and transformed (left)	Ophthalmic	27855	NA	-0.0807389	2.73818e-42	41.5625	28399
110	Macular thickness at the outer superior subfield (left)	Ophthalmic	27816	4	0.073219	2.8709e-42	41.542	34534
120	INL-ELM thickness of the central subfield (left)	Ophthalmic	28506	3	0.073099	2.9395e-42	41.5317	34639
131	Macular thickness at the inner superior subfield (left)	Ophthalmic	27808	4	0.0731006	2.92764e-42	41.5335	34639
242	avMSE	Ophthalmic	20261	NA	-0.0725453	7.72243e-42	41.1122	34807
40	avMSE	Ophthalmic	20261	NA	-0.0723881	1.153e-41	40.9382	34807
68	ELM-ISOS thickness of central subfield (left)	Ophthalmic	28514	-1	-0.0724789	1.77815e-41	40.75	34556
133	Vertical cup to disc ratio (VCDR) (left)	Ophthalmic	27857	NA	-0.07981	2.25211e-41	40.6474	28410
207	avMSE	Ophthalmic	20261	NA	0.072055	2.68705e-41	40.5707	34807
9	Macular thickness at the outer superior subfield (left)	Ophthalmic	27816	4	0.0722535	3.33025e-41	40.4775	34534
55	INL-RPE thickness of central subfield (left)	Ophthalmic	28530	3	0.0717462	5.8081e-41	40.236	34811
230	avMSE	Ophthalmic	20261	NA	0.071641	7.65065e-41	40.1163	34807
65	Macular thickness at the outer inferior subfield (left)	Ophthalmic	27812	-1	-0.0718826	2.19596e-40	39.6584	34168
40	INL-ELM thickness of the outer subfield (left)	Ophthalmic	28510	3	0.071814	2.60357e-40	39.5844	34168
93	avMSE	Ophthalmic	20261	NA	-0.0710509	3.36494e-40	39.473	34807
149	ISOS-RPE thickness of central subfield (left)	Ophthalmic	28522	2	-0.0717194	3.57633e-40	39.4466	34136
241	Average ganglion cell-inner plexiform layer thickness (left)	Ophthalmic	28504	-1	-0.0717013	4.46083e-40	39.3506	34068
227	Mean of vertical disc diameter (left)	Ophthalmic	27853	NA	-0.0780893	5.10443e-40	39.2921	28665
116	ELM-ISOS thickness of outer subfield (left)	Ophthalmic	28518	1	0.0719083	9.4418e-40	39.0249	33584
224	INL-ELM thickness of the central subfield (left)	Ophthalmic	28506	3	0.0706623	1.35276e-39	38.8688	34639
142	Average INL-ELM thickness (left)	Ophthalmic	28512	3	0.0708747	2.6342e-39	38.5794	34168
75	Macular thickness at the outer inferior subfield (left)	Ophthalmic	27812	-1	0.0706755	4.28718e-39	38.3678	34168
184	Macular thickness at the outer temporal subfield (left)	Ophthalmic	27818	4	0.0702081	6.42142e-39	38.1924	34463
127	Vertical cup to disc ratio (VCDR) regressed and transformed (left)	Ophthalmic	27855	NA	0.0771008	1.04807e-38	37.9796	28399
3	ELM-ISOS thickness of central subfield (left)	Ophthalmic	28514	-1	-0.0698547	1.20945e-38	37.9174	34556
104	Macular thickness at the central subfield (left)	Ophthalmic	27802	-1	0.0696594	1.46195e-38	37.8351	34673
236	Macular thickness at the outer superior subfield (left)	Ophthalmic	27816	4	-0.0697947	1.47777e-38	37.8304	34534
178	Macular thickness at the outer superior subfield (left)	Ophthalmic	27816	4	-0.0697169	1.78611e-38	37.7481	34534
34	avMSE	Ophthalmic	20261	NA	-0.069424	1.87348e-38	37.7274	34807
146	Disc diameter after inverse rank normal transformation (left)	Ophthalmic	27851	NA	-0.076091	3.32155e-38	37.4787	28765
186	Vertical cup to disc ratio (VCDR) regressed and transformed (left)	Ophthalmic	27855	NA	-0.0765172	3.79981e-38	37.4202	28399
23	avMSE	Ophthalmic	20261	NA	-0.0690665	4.47661e-38	37.3491	34807
113	Macular thickness at the inner temporal subfield (left)	Ophthalmic	27810	4	-0.0692259	4.77251e-38	37.3213	34620
140	Average ganglion cell-inner plexiform layer thickness (left)	Ophthalmic	28504	-1	-0.0697545	5.11225e-38	37.2914	34068
127	Vertical cup to disc ratio (VCDR) (left)	Ophthalmic	27857	NA	0.0762708	6.31799e-38	37.1994	28410
127	Mean of vertical disc diameter (left)	Ophthalmic	27853	NA	0.0758435	7.67225e-38	37.1151	28665
40	Average INL-ELM thickness (left)	Ophthalmic	28512	3	0.0694286	8.75451e-38	37.0578	34168
3	INL-ELM thickness of the central subfield (left)	Ophthalmic	28506	3	-0.0689489	8.90853e-38	37.0502	34639
9	INL-RPE thickness of central subfield (left)	Ophthalmic	28530	3	0.0686877	1.11028e-37	36.9546	34811
247	Macular thickness at the central subfield (left)	Ophthalmic	27802	-1	-0.068823	1.11267e-37	36.9536	34673
253	Average retinal nerve fibre layer thickness (left)	Ophthalmic	28500	-1	0.0696526	1.15725e-37	36.9366	33834
68	INL-ELM thickness of the central subfield (left)	Ophthalmic	28506	3	-0.0686153	1.98904e-37	36.7014	34639
126	Disc diameter after inverse rank normal transformation (left)	Ophthalmic	27851	NA	0.0751696	2.52364e-37	36.598	28765
9	Macular thickness at the central subfield (left)	Ophthalmic	27802	-1	-0.0684181	2.94613e-37	36.5307	34673
156	avMSE	Ophthalmic	20261	NA	0.0682406	3.28996e-37	36.4828	34807
140	Macular thickness at the outer superior subfield (left)	Ophthalmic	27816	4	-0.0684936	3.41449e-37	36.4667	34534
26	Macular thickness at the outer temporal subfield (left)	Ophthalmic	27818	4	0.0685187	3.80497e-37	36.4196	34463
40	Average INL-RPE thickness (left)	Ophthalmic	28536	3	0.0687648	4.02051e-37	36.3957	34193
149	Macular thickness at the outer temporal subfield (left)	Ophthalmic	27818	4	-0.0684332	4.66541e-37	36.3311	34463
23	Mean of vertical disc diameter (left)	Ophthalmic	27853	NA	-0.0750086	4.76506e-37	36.3219	28665
3	INL-RPE thickness of central subfield (left)	Ophthalmic	28530	3	-0.0680646	4.97066e-37	36.3036	34811
220	Vertical cup to disc ratio (VCDR) (left)	Ophthalmic	27857	NA	0.0752555	5.76625e-37	36.2391	28410
180	Disc diameter after inverse rank normal transformation (left)	Ophthalmic	27851	NA	-0.0747885	5.79611e-37	36.2369	28765
185	Disc diameter after inverse rank normal transformation (left)	Ophthalmic	27851	NA	0.0747053	6.94744e-37	36.1582	28765
23	Average retinal nerve fibre layer thickness (left)	Ophthalmic	28500	-1	0.0688015	8.68219e-37	36.0614	33834
220	Vertical cup to disc ratio (VCDR) regressed and transformed (left)	Ophthalmic	27855	NA	0.0750656	8.96621e-37	36.0474	28399
215	Macular thickness at the inner superior subfield (left)	Ophthalmic	27808	4	0.0679446	9.8842e-37	36.0051	34639
149	Mean of vertical disc diameter (left)	Ophthalmic	27853	NA	-0.0746739	9.85406e-37	36.0064	28665
131	Average retinal nerve fibre layer thickness (left)	Ophthalmic	28500	-1	0.068486	1.82089e-36	35.7397	33834
65	Macular thickness at the outer temporal subfield (left)	Ophthalmic	27818	4	-0.0678144	2.02601e-36	35.6934	34463
249	Vertical cup to disc ratio (VCDR) (left)	Ophthalmic	27857	NA	-0.0745924	2.40477e-36	35.6189	28410
148	logMAR, final (left)	Ophthalmic	5208	-1	0.0670762	3.18541e-36	35.4968	35028
113	Macular thickness at the inner inferior subfield (left)	Ophthalmic	27804	4	-0.0678088	3.82132e-36	35.4178	34195
149	Macular thickness at the outer superior subfield (left)	Ophthalmic	27816	4	-0.0674316	4.2413e-36	35.3725	34534
253	Macular thickness at the outer superior subfield (left)	Ophthalmic	27816	4	0.0674051	4.51464e-36	35.3454	34534
40	Macular thickness at the inner inferior subfield (left)	Ophthalmic	27804	4	0.067705	4.87354e-36	35.3122	34195
186	Vertical cup to disc ratio (VCDR) (left)	Ophthalmic	27857	NA	-0.0741038	6.83245e-36	35.1654	28410
195	INL-RPE thickness of central subfield (left)	Ophthalmic	28530	3	0.0669575	6.89439e-36	35.1615	34811
195	Macular thickness at the outer temporal subfield (left)	Ophthalmic	27818	4	0.0672908	6.9461e-36	35.1583	34463
142	Average INL-RPE thickness (left)	Ophthalmic	28536	3	0.0674669	8.53834e-36	35.0686	34193
215	Macular thickness at the inner temporal subfield (left)	Ophthalmic	27810	4	0.0669208	1.15712e-35	34.9366	34620
113	Macular thickness at the outer superior subfield (left)	Ophthalmic	27816	4	-0.0668899	1.51041e-35	34.8209	34534
68	Average inner nuclear layer thickness (left)	Ophthalmic	28502	-1	-0.0672997	1.59831e-35	34.7963	34089
153	Macular thickness at the central subfield (left)	Ophthalmic	27802	-1	0.066619	2.08041e-35	34.6819	34673
126	Mean of vertical disc diameter (left)	Ophthalmic	27853	NA	0.0731706	2.47327e-35	34.6067	28665
58	Average inner nuclear layer thickness (left)	Ophthalmic	28502	-1	0.0670581	2.79654e-35	34.5534	34089
142	INL-RPE thickness of outer subfield (left)	Ophthalmic	28534	3	0.0667918	4.1548e-35	34.3814	34186
238	Average ganglion cell-inner plexiform layer thickness (left)	Ophthalmic	28504	-1	-0.0668586	4.64606e-35	34.3329	34068
65	avMSE	Ophthalmic	20261	NA	-0.0661355	4.76734e-35	34.3217	34807
143	Macular thickness at the outer superior subfield (left)	Ophthalmic	27816	4	-0.0661498	8.42238e-35	34.0746	34534
131	INL-RPE thickness of central subfield (left)	Ophthalmic	28530	3	0.0658773	8.60706e-35	34.0651	34811
184	Overall macular thickness (left)	Ophthalmic	27800	4	0.066533	8.97539e-35	34.0469	34108
129	Average ganglion cell-inner plexiform layer thickness (left)	Ophthalmic	28504	-1	0.0664636	1.15067e-34	33.939	34068
249	Vertical cup to disc ratio (VCDR) regressed and transformed (left)	Ophthalmic	27855	NA	-0.0727084	1.33659e-34	33.874	28399
82	Disc diameter after inverse rank normal transformation (left)	Ophthalmic	27851	NA	0.072214	1.42846e-34	33.8451	28765
171	Disc diameter after inverse rank normal transformation (left)	Ophthalmic	27851	NA	0.0722082	1.44576e-34	33.8399	28765
47	Macular thickness at the inner nasal subfield (left)	Ophthalmic	27806	4	0.0656588	2.18545e-34	33.6605	34615
247	Average ELM-ISOS thickness (left)	Ophthalmic	28520	1	-0.0665638	2.54563e-34	33.5942	33610
116	Macular thickness at the outer superior subfield (left)	Ophthalmic	27816	4	-0.0656393	2.72555e-34	33.5645	34534
58	Macular thickness at the outer nasal subfield (left)	Ophthalmic	27814	4	0.0655548	2.80497e-34	33.5521	34610
142	INL-ELM thickness of the central subfield (left)	Ophthalmic	28506	3	0.0654196	3.59176e-34	33.4447	34639
44	Macular thickness at the inner superior subfield (left)	Ophthalmic	27808	4	-0.0653822	3.91295e-34	33.4075	34639
113	Average ganglion cell-inner plexiform layer thickness (left)	Ophthalmic	28504	-1	-0.0657428	5.93674e-34	33.2265	34068
192	INL-RPE thickness of central subfield (left)	Ophthalmic	28530	3	0.0649268	7.67243e-34	33.1151	34811
47	Average retinal nerve fibre layer thickness (left)	Ophthalmic	28500	-1	0.0657393	9.96786e-34	33.0014	33834
120	Macular thickness at the inner inferior subfield (left)	Ophthalmic	27804	4	0.0653243	1.16165e-33	32.9349	34195
180	Vertical cup to disc ratio (VCDR) (left)	Ophthalmic	27857	NA	-0.0715557	1.41678e-33	32.8487	28410
142	INL-ELM thickness of the outer subfield (left)	Ophthalmic	28510	3	0.0652404	1.48755e-33	32.8275	34168
44	Disc diameter after inverse rank normal transformation (left)	Ophthalmic	27851	NA	0.071004	1.77844e-33	32.75	28765
120	Macular thickness at the outer superior subfield (left)	Ophthalmic	27816	4	0.0648043	1.82445e-33	32.7389	34534
6	Macular thickness at the inner superior subfield (left)	Ophthalmic	27808	4	0.0647006	1.84796e-33	32.7333	34639
109	Average retinal nerve fibre layer thickness (left)	Ophthalmic	28500	-1	-0.0653731	2.26584e-33	32.6448	33834
40	Average inner nuclear layer thickness (left)	Ophthalmic	28502	-1	0.0651214	2.30319e-33	32.6377	34089
108	avMSE	Ophthalmic	20261	NA	-0.0644419	2.33301e-33	32.6321	34807
223	Macular thickness at the inner superior subfield (left)	Ophthalmic	27808	4	0.0645612	2.53374e-33	32.5962	34639
68	INL-ELM thickness of the inner subfield (left)	Ophthalmic	28508	3	-0.0645029	4.72331e-33	32.3258	34405
253	Macular thickness at the inner superior subfield (left)	Ophthalmic	27808	4	0.06426	4.99746e-33	32.3013	34639
47	Average ganglion cell-inner plexiform layer thickness (left)	Ophthalmic	28504	-1	0.0646344	7.15151e-33	32.1456	34068
252	Disc diameter after inverse rank normal transformation (left)	Ophthalmic	27851	NA	0.0703243	7.19568e-33	32.1429	28765
5	Macular thickness at the outer superior subfield (left)	Ophthalmic	27816	4	-0.0641544	7.88114e-33	32.1034	34534
68	Average INL-ELM thickness (left)	Ophthalmic	28512	3	-0.0643302	1.14074e-32	31.9428	34168
218	avMSE	Ophthalmic	20261	NA	0.0636824	1.29261e-32	31.8885	34807
149	Macular thickness at the inner inferior subfield (left)	Ophthalmic	27804	4	-0.0642342	1.33474e-32	31.8746	34195
237	Macular thickness at the inner superior subfield (left)	Ophthalmic	27808	4	0.0637325	1.63007e-32	31.7878	34639
55	Vertical cup to disc ratio (VCDR) regressed and transformed (left)	Ophthalmic	27855	NA	-0.0703482	1.70958e-32	31.7671	28399
44	INL-RPE thickness of central subfield (left)	Ophthalmic	28530	3	-0.0634931	1.95825e-32	31.7081	34811
142	INL-ELM thickness of the inner subfield (left)	Ophthalmic	28508	3	0.0638577	1.99436e-32	31.7002	34405
47	Average inner nuclear layer thickness (left)	Ophthalmic	28502	-1	0.0640984	2.2473e-32	31.6483	34089
184	Macular thickness at the inner temporal subfield (left)	Ophthalmic	27810	4	0.063598	2.28694e-32	31.6407	34620
141	Vertical cup to disc ratio (VCDR) regressed and transformed (left)	Ophthalmic	27855	NA	0.0700993	2.8252e-32	31.549	28399
192	Macular thickness at the outer inferior subfield (left)	Ophthalmic	27812	-1	-0.0638389	3.38485e-32	31.4705	34168
180	Vertical cup to disc ratio (VCDR) regressed and transformed (left)	Ophthalmic	27855	NA	-0.0699669	3.6876e-32	31.4333	28399
29	avMSE	Ophthalmic	20261	NA	0.0632085	3.72411e-32	31.429	34807
195	Average retinal nerve fibre layer thickness (left)	Ophthalmic	28500	-1	0.064071	4.04854e-32	31.3927	33834
224	INL-RPE thickness of central subfield (left)	Ophthalmic	28530	3	0.0630462	5.29703e-32	31.276	34811
59	Macular thickness at the outer superior subfield (left)	Ophthalmic	27816	4	-0.0632759	5.56299e-32	31.2547	34534
3	Macular thickness at the outer superior subfield (left)	Ophthalmic	27816	4	-0.063266	5.68676e-32	31.2451	34534
40	Total macular volume (left)	Ophthalmic	27820	NA	0.122345	7.00237e-32	31.1548	9158
195	Macular thickness at the outer superior subfield (left)	Ophthalmic	27816	4	0.063155	7.26529e-32	31.1387	34534
206	Vertical cup to disc ratio (VCDR) regressed and transformed (left)	Ophthalmic	27855	NA	0.0695988	7.71584e-32	31.1126	28399
227	Average retinal nerve fibre layer thickness (left)	Ophthalmic	28500	-1	0.0637273	8.58205e-32	31.0664	33834
146	avMSE	Ophthalmic	20261	NA	-0.0628245	8.72611e-32	31.0592	34807
104	Macular thickness at the inner superior subfield (left)	Ophthalmic	27808	4	-0.0628845	1.06845e-31	30.9712	34639
20	Average retinal nerve fibre layer thickness (left)	Ophthalmic	28500	-1	-0.0636107	1.10638e-31	30.9561	33834
9	Average retinal nerve fibre layer thickness (left)	Ophthalmic	28500	-1	0.0635813	1.17961e-31	30.9283	33834
180	Mean of vertical disc diameter (left)	Ophthalmic	27853	NA	-0.0689843	1.38447e-31	30.8587	28665
1	Macular thickness at the outer nasal subfield (left)	Ophthalmic	27814	4	0.0627469	1.53203e-31	30.8147	34610
131	Macular thickness at the outer temporal subfield (left)	Ophthalmic	27818	4	0.0627391	2.08684e-31	30.6805	34463
218	Macular thickness at the inner superior subfield (left)	Ophthalmic	27808	4	0.0625797	2.08746e-31	30.6804	34639
215	Average ganglion cell-inner plexiform layer thickness (left)	Ophthalmic	28504	-1	0.0629821	2.70237e-31	30.5683	34068
206	Vertical cup to disc ratio (VCDR) (left)	Ophthalmic	27857	NA	0.0689557	2.70356e-31	30.5681	28410
172	Average retinal nerve fibre layer thickness (left)	Ophthalmic	28500	-1	0.0631948	2.72722e-31	30.5643	33834
254	ELM-ISOS thickness of central subfield (left)	Ophthalmic	28514	-1	0.0624605	3.19098e-31	30.4961	34556
65	Average inner nuclear layer thickness (left)	Ophthalmic	28502	-1	-0.0628603	3.37438e-31	30.4718	34089
9	Macular thickness at the outer inferior subfield (left)	Ophthalmic	27812	-1	-0.0626637	4.41501e-31	30.3551	34168
44	Macular thickness at the inner temporal subfield (left)	Ophthalmic	27810	4	-0.0622122	4.83611e-31	30.3155	34620
149	avMSE	Ophthalmic	20261	NA	-0.0619068	6.54048e-31	30.1844	34807
65	Macular thickness at the outer superior subfield (left)	Ophthalmic	27816	4	-0.0621345	6.77228e-31	30.1693	34534
201	Macular thickness at the inner temporal subfield (left)	Ophthalmic	27810	4	-0.0620552	6.80537e-31	30.1671	34620
213	Macular thickness at the outer superior subfield (left)	Ophthalmic	27816	4	0.0620663	7.852e-31	30.105	34534
166	Macular thickness at the outer temporal subfield (left)	Ophthalmic	27818	4	-0.0620865	8.62788e-31	30.0641	34463
1	Average ganglion cell-inner plexiform layer thickness (left)	Ophthalmic	28504	-1	0.0624392	8.73221e-31	30.0589	34068
221	Disc diameter after inverse rank normal transformation (left)	Ophthalmic	27851	NA	0.067826	1.09294e-30	29.9614	28765
105	Vertical cup to disc ratio (VCDR) (left)	Ophthalmic	27857	NA	0.0682427	1.10339e-30	29.9573	28410
195	Macular thickness at the inner inferior subfield (left)	Ophthalmic	27804	4	0.0621928	1.15648e-30	29.9369	34195
44	Macular thickness at the outer superior subfield (left)	Ophthalmic	27816	4	-0.0618661	1.21098e-30	29.9169	34534
181	Average retinal nerve fibre layer thickness (left)	Ophthalmic	28500	-1	-0.0624873	1.24851e-30	29.9036	33834
65	Macular thickness at the inner superior subfield (left)	Ophthalmic	27808	4	-0.0617081	1.39184e-30	29.8564	34639
185	Mean of vertical disc diameter (left)	Ophthalmic	27853	NA	0.0677058	1.74633e-30	29.7579	28665
223	Macular thickness at the outer superior subfield (left)	Ophthalmic	27816	4	0.0616951	1.7512e-30	29.7567	34534
41	Vertical cup to disc ratio (VCDR) regressed and transformed (left)	Ophthalmic	27855	NA	0.0680184	1.75668e-30	29.7553	28399
195	ELM-ISOS thickness of central subfield (left)	Ophthalmic	28514	-1	0.0615947	2.08419e-30	29.6811	34556
58	INL-RPE thickness of central subfield (left)	Ophthalmic	28530	3	0.0613379	2.22924e-30	29.6518	34811
223	Overall macular thickness (left)	Ophthalmic	27800	4	0.0618994	2.56805e-30	29.5904	34108
113	INL-RPE thickness of central subfield (left)	Ophthalmic	28530	3	-0.0612613	2.63038e-30	29.58	34811
55	Macular thickness at the inner inferior subfield (left)	Ophthalmic	27804	4	0.061794	2.71918e-30	29.5656	34195
44	ELM-ISOS thickness of central subfield (left)	Ophthalmic	28514	-1	-0.061452	2.83251e-30	29.5478	34556
216	Macular thickness at the outer superior subfield (left)	Ophthalmic	27816	4	0.0614179	3.17822e-30	29.4978	34534
41	Vertical cup to disc ratio (VCDR) (left)	Ophthalmic	27857	NA	0.0676036	3.84437e-30	29.4152	28410
105	Vertical cup to disc ratio (VCDR) regressed and transformed (left)	Ophthalmic	27855	NA	0.0673766	6.12474e-30	29.2129	28399
55	Vertical cup to disc ratio (VCDR) (left)	Ophthalmic	27857	NA	-0.067309	6.80647e-30	29.1671	28410
91	Average retinal nerve fibre layer thickness (left)	Ophthalmic	28500	-1	0.061653	7.34459e-30	29.134	33834
204	Macular thickness at the outer nasal subfield (left)	Ophthalmic	27814	4	-0.060933	7.76665e-30	29.1098	34610
131	INL-ELM thickness of the central subfield (left)	Ophthalmic	28506	3	0.0608915	8.0366e-30	29.0949	34639
131	Macular thickness at the outer superior subfield (left)	Ophthalmic	27816	4	0.0609339	8.93738e-30	29.0488	34534
82	Mean of vertical disc diameter (left)	Ophthalmic	27853	NA	0.0668602	9.09804e-30	29.0411	28665
129	Macular thickness at the outer inferior subfield (left)	Ophthalmic	27812	-1	0.0612224	9.65329e-30	29.0153	34168
253	Macular thickness at the inner temporal subfield (left)	Ophthalmic	27810	4	0.0607898	1.03427e-29	28.9854	34620
150	Average retinal nerve fibre layer thickness (left)	Ophthalmic	28500	-1	0.0614592	1.10476e-29	28.9567	33834
237	Average retinal nerve fibre layer thickness (left)	Ophthalmic	28500	-1	0.0614287	1.17805e-29	28.9288	33834
113	Overall macular thickness (left)	Ophthalmic	27800	4	-0.0611323	1.30792e-29	28.8834	34108
63	Overall macular thickness (left)	Ophthalmic	27800	4	-0.0611108	1.36868e-29	28.8637	34108
82	Macular thickness at the inner inferior subfield (left)	Ophthalmic	27804	4	-0.06103	1.37765e-29	28.8609	34195
58	Macular thickness at the inner nasal subfield (left)	Ophthalmic	27806	4	0.0606007	1.56011e-29	28.8068	34615
241	avMSE	Ophthalmic	20261	NA	-0.0603809	1.74528e-29	28.7581	34807
218	Macular thickness at the outer temporal subfield (left)	Ophthalmic	27818	4	0.0606591	1.82771e-29	28.7381	34463
6	Macular thickness at the outer superior subfield (left)	Ophthalmic	27816	4	0.060564	1.95926e-29	28.7079	34534
149	Macular thickness at the outer nasal subfield (left)	Ophthalmic	27814	4	0.0604946	1.97171e-29	28.7052	34610
141	Vertical cup to disc ratio (VCDR) (left)	Ophthalmic	27857	NA	0.0664625	3.46739e-29	28.46	28410
21	Average ganglion cell-inner plexiform layer thickness (left)	Ophthalmic	28504	-1	0.0606816	3.63205e-29	28.4398	34068
10	Disc diameter after inverse rank normal transformation (left)	Ophthalmic	27851	NA	0.0659207	4.46276e-29	28.3504	28765
236	Disc diameter after inverse rank normal transformation (left)	Ophthalmic	27851	NA	-0.0658655	4.96071e-29	28.3045	28765
47	Macular thickness at the central subfield (left)	Ophthalmic	27802	-1	-0.0599557	5.47793e-29	28.2614	34673
52	Vertical cup to disc ratio (VCDR) regressed and transformed (left)	Ophthalmic	27855	NA	-0.0661986	5.87815e-29	28.2308	28399
68	INL-ELM thickness of the outer subfield (left)	Ophthalmic	28510	3	-0.0602508	7.41957e-29	28.1296	34168
254	Macular thickness at the inner superior subfield (left)	Ophthalmic	27808	4	0.059836	7.48995e-29	28.1255	34639
52	Vertical cup to disc ratio (VCDR) (left)	Ophthalmic	27857	NA	-0.0660507	7.59909e-29	28.1192	28410
38	avMSE	Ophthalmic	20261	NA	0.0596573	8.05162e-29	28.0941	34807
103	Vertical cup to disc ratio (VCDR) (left)	Ophthalmic	27857	NA	0.0659739	8.79246e-29	28.0559	28410
221	Mean of vertical disc diameter (left)	Ophthalmic	27853	NA	0.0655865	1.05152e-28	27.9782	28665
192	ELM-ISOS thickness of central subfield (left)	Ophthalmic	28514	-1	0.0596876	1.18661e-28	27.9257	34556
120	Macular thickness at the outer temporal subfield (left)	Ophthalmic	27818	4	0.059735	1.27087e-28	27.8959	34463
233	Average retinal nerve fibre layer thickness (left)	Ophthalmic	28500	-1	0.0602478	1.37698e-28	27.8611	33834
236	Macular thickness at the outer temporal subfield (left)	Ophthalmic	27818	4	-0.0596819	1.41925e-28	27.8479	34463
3	Macular thickness at the inner inferior subfield (left)	Ophthalmic	27804	4	-0.0598911	1.49122e-28	27.8265	34195
90	Disc diameter after inverse rank normal transformation (left)	Ophthalmic	27851	NA	-0.065215	1.7167e-28	27.7653	28765
11	Macular thickness at the outer inferior subfield (left)	Ophthalmic	27812	-1	-0.0598045	1.87304e-28	27.7275	34168
3	Macular thickness at the inner nasal subfield (left)	Ophthalmic	27806	4	-0.059395	1.96367e-28	27.7069	34615
104	Macular thickness at the outer superior subfield (left)	Ophthalmic	27816	4	-0.0593407	2.53921e-28	27.5953	34534
38	Vertical cup to disc ratio (VCDR) regressed and transformed (left)	Ophthalmic	27855	NA	-0.0654204	2.56248e-28	27.5913	28399
55	INL-ELM thickness of the central subfield (left)	Ophthalmic	28506	3	0.0591846	2.91333e-28	27.5356	34639
207	Disc diameter after inverse rank normal transformation (left)	Ophthalmic	27851	NA	0.064895	3.14747e-28	27.502	28765
82	Macular thickness at the inner nasal subfield (left)	Ophthalmic	27806	4	-0.0591653	3.16372e-28	27.4998	34615
63	Macular thickness at the outer superior subfield (left)	Ophthalmic	27816	4	-0.0591387	3.85657e-28	27.4138	34534
63	Macular thickness at the inner nasal subfield (left)	Ophthalmic	27806	4	-0.0590478	4.0347e-28	27.3942	34615
18	avMSE	Ophthalmic	20261	NA	-0.0588467	4.36772e-28	27.3597	34807
116	Average ELM-ISOS thickness (left)	Ophthalmic	28520	1	0.0598471	4.70539e-28	27.3274	33610
216	Average ganglion cell-inner plexiform layer thickness (left)	Ophthalmic	28504	-1	0.0594062	5.08512e-28	27.2937	34068
215	Overall macular thickness (left)	Ophthalmic	27800	4	0.059337	5.45711e-28	27.263	34108
103	Vertical cup to disc ratio (VCDR) regressed and transformed (left)	Ophthalmic	27855	NA	0.0649751	5.9035e-28	27.2289	28399
218	INL-ELM thickness of the inner subfield (left)	Ophthalmic	28508	3	0.0590056	6.36789e-28	27.196	34405
6	Average ganglion cell-inner plexiform layer thickness (left)	Ophthalmic	28504	-1	0.0592723	6.68779e-28	27.1747	34068
21	avMSE	Ophthalmic	20261	NA	0.0586246	6.91486e-28	27.1602	34807
203	Average retinal nerve fibre layer thickness (left)	Ophthalmic	28500	-1	0.0593782	8.16869e-28	27.0878	33834
236	avMSE	Ophthalmic	20261	NA	-0.0584723	9.46488e-28	27.0239	34807
113	Macular thickness at the inner nasal subfield (left)	Ophthalmic	27806	4	-0.0586296	9.54966e-28	27.02	34615
38	Vertical cup to disc ratio (VCDR) (left)	Ophthalmic	27857	NA	-0.0646553	1.04672e-27	26.9802	28410
5	Macular thickness at the inner superior subfield (left)	Ophthalmic	27808	4	-0.0584309	1.37704e-27	26.8611	34639
116	Macular thickness at the inner superior subfield (left)	Ophthalmic	27808	4	-0.0582482	2.00032e-27	26.6989	34639
60	Macular thickness at the inner superior subfield (left)	Ophthalmic	27808	4	-0.0582109	2.15848e-27	26.6659	34639
229	Vertical cup to disc ratio (VCDR) (left)	Ophthalmic	27857	NA	0.064256	2.1944e-27	26.6587	28410
154	avMSE	Ophthalmic	20261	NA	-0.0580329	2.33105e-27	26.6324	34807
9	Macular thickness at the inner temporal subfield (left)	Ophthalmic	27810	4	0.0580394	3.16214e-27	26.5	34620
10	Mean of vertical disc diameter (left)	Ophthalmic	27853	NA	0.0637351	3.39254e-27	26.4695	28665
40	Macular thickness at the outer temporal subfield (left)	Ophthalmic	27818	4	0.0579596	4.85342e-27	26.314	34463
253	INL-RPE thickness of central subfield (left)	Ophthalmic	28530	3	0.057534	6.39084e-27	26.1944	34811
253	INL-ELM thickness of the central subfield (left)	Ophthalmic	28506	3	0.0576035	7.40459e-27	26.1305	34639
101	Mean of vertical disc diameter (left)	Ophthalmic	27853	NA	-0.0632489	8.31046e-27	26.0804	28665
135	avMSE	Ophthalmic	20261	NA	0.0574016	8.41083e-27	26.0752	34807
63	Average retinal nerve fibre layer thickness (left)	Ophthalmic	28500	-1	-0.058197	8.80192e-27	26.0554	33834
252	Mean of vertical disc diameter (left)	Ophthalmic	27853	NA	0.0631588	9.80294e-27	26.0086	28665
181	Macular thickness at the outer superior subfield (left)	Ophthalmic	27816	4	-0.0574417	1.22229e-26	25.9128	34534
142	INL-RPE thickness of inner subfield (left)	Ophthalmic	28532	3	0.0574939	1.24141e-26	25.9061	34462
90	Macular thickness at the inner superior subfield (left)	Ophthalmic	27808	4	-0.0573339	1.27462e-26	25.8946	34639
60	Average retinal nerve fibre layer thickness (left)	Ophthalmic	28500	-1	-0.0580048	1.29002e-26	25.8894	33834
166	Average ganglion cell-inner plexiform layer thickness (left)	Ophthalmic	28504	-1	-0.0577673	1.39239e-26	25.8562	34068
188	Macular thickness at the outer inferior subfield (left)	Ophthalmic	27812	-1	0.0576322	1.54017e-26	25.8124	34168
184	Average inner nuclear layer thickness (left)	Ophthalmic	28502	-1	0.057567	2.0016e-26	25.6986	34089
140	Overall macular thickness (left)	Ophthalmic	27800	4	-0.0575508	2.00239e-26	25.6985	34108
192	ISOS-RPE thickness of central subfield (left)	Ophthalmic	28522	2	0.057526	2.00723e-26	25.6974	34136
142	logMAR, final (left)	Ophthalmic	5208	-1	0.0567838	2.03226e-26	25.692	35028
254	INL-ELM thickness of the central subfield (left)	Ophthalmic	28506	3	0.0570678	2.17294e-26	25.663	34639
223	Disc diameter after inverse rank normal transformation (left)	Ophthalmic	27851	NA	-0.0625716	2.34862e-26	25.6292	28765
241	Macular thickness at the outer nasal subfield (left)	Ophthalmic	27814	4	-0.0570246	2.4848e-26	25.6047	34610
98	ELM-ISOS thickness of central subfield (left)	Ophthalmic	28514	-1	-0.0570348	2.6605e-26	25.575	34556
65	Macular thickness at the inner inferior subfield (left)	Ophthalmic	27804	4	-0.0572564	3.10708e-26	25.5076	34195
146	Mean of vertical disc diameter (left)	Ophthalmic	27853	NA	-0.0624878	3.33268e-26	25.4772	28665
220	Macular thickness at the outer nasal subfield (left)	Ophthalmic	27814	4	-0.0568592	3.45586e-26	25.4614	34610
9	ELM-ISOS thickness of central subfield (left)	Ophthalmic	28514	-1	0.0568215	4.06777e-26	25.3906	34556
193	Macular thickness at the outer temporal subfield (left)	Ophthalmic	27818	4	-0.0568805	4.21195e-26	25.3755	34463
52	Average ganglion cell-inner plexiform layer thickness (left)	Ophthalmic	28504	-1	0.0571934	4.34173e-26	25.3623	34068
47	avMSE	Ophthalmic	20261	NA	0.0565702	4.46248e-26	25.3504	34807
244	Macular thickness at the outer inferior subfield (left)	Ophthalmic	27812	-1	0.0570736	4.66324e-26	25.3313	34168
235	Disc diameter after inverse rank normal transformation (left)	Ophthalmic	27851	NA	0.0621437	5.10864e-26	25.2917	28765
130	Average ganglion cell-inner plexiform layer thickness (left)	Ophthalmic	28504	-1	0.057105	5.16729e-26	25.2867	34068
55	ELM-ISOS thickness of central subfield (left)	Ophthalmic	28514	-1	0.0566749	5.44231e-26	25.2642	34556
198	Macular thickness at the inner temporal subfield (left)	Ophthalmic	27810	4	0.0565657	6.09134e-26	25.2153	34620
195	Macular thickness at the central subfield (left)	Ophthalmic	27802	-1	-0.0564824	6.59506e-26	25.1808	34673
1	Macular thickness at the outer inferior subfield (left)	Ophthalmic	27812	-1	0.056841	7.37206e-26	25.1324	34168
131	ELM-ISOS thickness of central subfield (left)	Ophthalmic	28514	-1	0.0564979	7.72361e-26	25.1122	34556
142	Intra-ocular pressure, Goldmann-correlated (left)	Ophthalmic	5263	0	0.0564022	8.99148e-26	25.0462	34579
198	Macular thickness at the outer superior subfield (left)	Ophthalmic	27816	4	0.0564169	9.38984e-26	25.0273	34534
195	INL-ELM thickness of the central subfield (left)	Ophthalmic	28506	3	0.0561959	1.22684e-25	24.9112	34639
218	Average INL-ELM thickness (left)	Ophthalmic	28512	3	0.0565652	1.26613e-25	24.8975	34168
173	Disc diameter after inverse rank normal transformation (left)	Ophthalmic	27851	NA	0.0615817	1.40649e-25	24.8519	28765
90	Mean of vertical disc diameter (left)	Ophthalmic	27853	NA	-0.061677	1.43677e-25	24.8426	28665
5	Overall macular thickness (left)	Ophthalmic	27800	4	-0.0565222	1.51729e-25	24.8189	34108
163	Macular thickness at the outer superior subfield (left)	Ophthalmic	27816	4	-0.056121	1.68046e-25	24.7746	34534
120	Vertical cup to disc ratio (VCDR) (left)	Ophthalmic	27857	NA	0.0617891	1.92219e-25	24.7162	28410
6	Overall macular thickness (left)	Ophthalmic	27800	4	0.0562344	2.65672e-25	24.5757	34108
120	Vertical cup to disc ratio (VCDR) regressed and transformed (left)	Ophthalmic	27855	NA	0.0615849	2.82104e-25	24.5496	28399
247	Average ganglion cell-inner plexiform layer thickness (left)	Ophthalmic	28504	-1	0.0562241	2.88905e-25	24.5392	34068
101	Disc diameter after inverse rank normal transformation (left)	Ophthalmic	27851	NA	-0.0611591	2.99413e-25	24.5237	28765
213	Macular thickness at the inner superior subfield (left)	Ophthalmic	27808	4	0.0556552	3.54167e-25	24.4508	34639
229	Vertical cup to disc ratio (VCDR) regressed and transformed (left)	Ophthalmic	27855	NA	0.0614416	3.63533e-25	24.4395	28399
218	Macular thickness at the inner temporal subfield (left)	Ophthalmic	27810	4	0.0556154	3.94353e-25	24.4041	34620
19	Vertical cup to disc ratio (VCDR) regressed and transformed (left)	Ophthalmic	27855	NA	0.0613698	4.12675e-25	24.3844	28399
237	Average ganglion cell-inner plexiform layer thickness (left)	Ophthalmic	28504	-1	0.0560011	4.44863e-25	24.3518	34068
25	Macular thickness at the outer temporal subfield (left)	Ophthalmic	27818	4	-0.0556758	4.48274e-25	24.3485	34463
198	Macular thickness at the inner superior subfield (left)	Ophthalmic	27808	4	0.055522	4.59148e-25	24.338	34639
116	INL-RPE thickness of central subfield (left)	Ophthalmic	28530	3	-0.055346	4.95327e-25	24.3051	34811
224	Disc diameter after inverse rank normal transformation (left)	Ophthalmic	27851	NA	-0.0608553	5.13846e-25	24.2892	28765
68	INL-RPE thickness of inner subfield (left)	Ophthalmic	28532	3	-0.0555841	5.36408e-25	24.2705	34462
55	Average ganglion cell-inner plexiform layer thickness (left)	Ophthalmic	28504	-1	0.055868	5.7502e-25	24.2403	34068
44	Mean of vertical disc diameter (left)	Ophthalmic	27853	NA	0.0608824	5.90641e-25	24.2287	28665
236	Macular thickness at the inner superior subfield (left)	Ophthalmic	27808	4	-0.0553708	6.16138e-25	24.2103	34639
8	Macular thickness at the outer inferior subfield (left)	Ophthalmic	27812	-1	-0.0556143	8.01024e-25	24.0964	34168
9	INL-ELM thickness of the central subfield (left)	Ophthalmic	28506	3	0.0551909	8.73098e-25	24.0589	34639
31	Disc diameter after inverse rank normal transformation (left)	Ophthalmic	27851	NA	0.0605202	9.2927e-25	24.0319	28765
213	INL-RPE thickness of central subfield (left)	Ophthalmic	28530	3	0.0549929	9.84023e-25	24.007	34811
201	INL-RPE thickness of central subfield (left)	Ophthalmic	28530	3	-0.0549639	1.04105e-24	23.9825	34811
140	Average inner nuclear layer thickness (left)	Ophthalmic	28502	-1	-0.0555247	1.07612e-24	23.9681	34089
22	INL-RPE thickness of central subfield (left)	Ophthalmic	28530	3	-0.0548986	1.18112e-24	23.9277	34811
71	Disc diameter after inverse rank normal transformation (left)	Ophthalmic	27851	NA	-0.0603532	1.24686e-24	23.9042	28765
184	Macular thickness at the outer inferior subfield (left)	Ophthalmic	27812	-1	0.0552693	1.55234e-24	23.809	34168
183	avMSE	Ophthalmic	20261	NA	0.0547538	1.57215e-24	23.8035	34807
254	INL-RPE thickness of central subfield (left)	Ophthalmic	28530	3	0.0547239	1.65527e-24	23.7811	34811
95	avMSE	Ophthalmic	20261	NA	0.0546932	1.76688e-24	23.7528	34807
105	Macular thickness at the central subfield (left)	Ophthalmic	27802	-1	-0.0546494	2.35345e-24	23.6283	34673
178	Macular thickness at the central subfield (left)	Ophthalmic	27802	-1	0.054537	2.91893e-24	23.5348	34673
237	Macular thickness at the outer temporal subfield (left)	Ophthalmic	27818	4	0.0546935	2.97075e-24	23.5271	34463
26	Macular thickness at the outer superior subfield (left)	Ophthalmic	27816	4	0.0546041	3.16511e-24	23.4996	34534
44	Macular thickness at the outer inferior subfield (left)	Ophthalmic	27812	-1	0.0548557	3.41308e-24	23.4669	34168
184	Macular thickness at the inner nasal subfield (left)	Ophthalmic	27806	4	0.0544161	4.01234e-24	23.3966	34615
166	Overall macular thickness (left)	Ophthalmic	27800	4	-0.0548124	4.05831e-24	23.3917	34108
215	Macular thickness at the inner inferior subfield (left)	Ophthalmic	27804	4	0.0547258	4.19107e-24	23.3777	34195
70	Average retinal nerve fibre layer thickness (left)	Ophthalmic	28500	-1	0.0549729	4.54992e-24	23.342	33834
125	Vertical cup to disc ratio (VCDR) regressed and transformed (left)	Ophthalmic	27855	NA	0.0599901	4.58757e-24	23.3384	28399
220	avMSE	Ophthalmic	20261	NA	-0.0541772	4.75441e-24	23.3229	34807
223	Macular thickness at the outer temporal subfield (left)	Ophthalmic	27818	4	0.054363	5.57156e-24	23.254	34463
46	Disc diameter after inverse rank normal transformation (left)	Ophthalmic	27851	NA	0.0594378	6.16225e-24	23.2103	28765
128	Macular thickness at the inner superior subfield (left)	Ophthalmic	27808	4	-0.0541689	6.1973e-24	23.2078	34639
232	Disc diameter after inverse rank normal transformation (left)	Ophthalmic	27851	NA	-0.0593415	7.27999e-24	23.1379	28765
5	Average retinal nerve fibre layer thickness (left)	Ophthalmic	28500	-1	-0.0546129	8.94394e-24	23.0485	33834
144	INL-RPE thickness of outer subfield (left)	Ophthalmic	28534	3	0.0543269	9.0194e-24	23.0448	34186
131	Macular thickness at the inner inferior subfield (left)	Ophthalmic	27804	4	0.0543031	9.30653e-24	23.0312	34195
253	ELM-ISOS thickness of central subfield (left)	Ophthalmic	28514	-1	0.0539682	1.02461e-23	22.9894	34556
254	Macular thickness at the inner temporal subfield (left)	Ophthalmic	27810	4	0.0538789	1.10401e-23	22.957	34620
224	Macular thickness at the inner nasal subfield (left)	Ophthalmic	27806	4	0.0538249	1.23144e-23	22.9096	34615
223	Macular thickness at the inner temporal subfield (left)	Ophthalmic	27810	4	0.0537791	1.33273e-23	22.8753	34620
207	Mean of vertical disc diameter (left)	Ophthalmic	27853	NA	0.0590768	1.3714e-23	22.8628	28665
148	Corneal hysteresis (left)	Ophthalmic	5264	0	-0.0536999	1.56298e-23	22.806	34613
243	Macular thickness at the outer temporal subfield (left)	Ophthalmic	27818	4	-0.0538025	1.60472e-23	22.7946	34463
213	Average retinal nerve fibre layer thickness (left)	Ophthalmic	28500	-1	0.0542315	1.82132e-23	22.7396	33834
237	Overall macular thickness (left)	Ophthalmic	27800	4	0.0539762	1.95257e-23	22.7094	34108
63	Macular thickness at the inner inferior subfield (left)	Ophthalmic	27804	4	-0.0538915	2.01211e-23	22.6963	34195
52	Average inner nuclear layer thickness (left)	Ophthalmic	28502	-1	0.0539675	2.04102e-23	22.6902	34089
65	Macular thickness at the inner temporal subfield (left)	Ophthalmic	27810	4	-0.0535387	2.09495e-23	22.6788	34620
113	Macular thickness at the outer temporal subfield (left)	Ophthalmic	27818	4	-0.0536281	2.2252e-23	22.6526	34463
238	Overall macular thickness (left)	Ophthalmic	27800	4	-0.0538126	2.6482e-23	22.577	34108
201	Macular thickness at the outer temporal subfield (left)	Ophthalmic	27818	4	-0.0535085	2.78278e-23	22.5555	34463
215	Macular thickness at the outer temporal subfield (left)	Ophthalmic	27818	4	0.0534704	2.98812e-23	22.5246	34463
3	Macular thickness at the outer temporal subfield (left)	Ophthalmic	27818	4	-0.0534257	3.24797e-23	22.4884	34463
6	Macular thickness at the inner temporal subfield (left)	Ophthalmic	27810	4	0.0532837	3.37692e-23	22.4715	34620
236	ELM-ISOS thickness of outer subfield (left)	Ophthalmic	28518	1	0.054034	3.80008e-23	22.4202	33584
242	ELM-ISOS thickness of outer subfield (left)	Ophthalmic	28518	1	0.0540309	3.82183e-23	22.4177	33584
176	Macular thickness at the outer nasal subfield (left)	Ophthalmic	27814	4	-0.0532215	3.84748e-23	22.4148	34610
47	INL-RPE thickness of inner subfield (left)	Ophthalmic	28532	3	0.0532842	4.23339e-23	22.3733	34462
63	Macular thickness at the outer nasal subfield (left)	Ophthalmic	27814	4	-0.0531563	4.34478e-23	22.362	34610
173	Mean of vertical disc diameter (left)	Ophthalmic	27853	NA	0.0583839	4.47163e-23	22.3495	28665
193	INL-ELM thickness of the inner subfield (left)	Ophthalmic	28508	3	-0.0532612	4.79453e-23	22.3193	34405
243	Average ganglion cell-inner plexiform layer thickness (left)	Ophthalmic	28504	-1	-0.0534444	5.54954e-23	22.2557	34068
94	Macular thickness at the outer inferior subfield (left)	Ophthalmic	27812	-1	-0.0533631	5.58145e-23	22.2533	34168
58	ELM-ISOS thickness of central subfield (left)	Ophthalmic	28514	-1	0.0530524	5.69381e-23	22.2446	34556
36	Macular thickness at the outer inferior subfield (left)	Ophthalmic	27812	-1	-0.0533091	6.16696e-23	22.2099	34168
60	INL-ELM thickness of the central subfield (left)	Ophthalmic	28506	3	-0.0529291	6.36206e-23	22.1964	34639
171	Mean of vertical disc diameter (left)	Ophthalmic	27853	NA	0.0581187	7.0051e-23	22.1546	28665
172	Macular thickness at the inner superior subfield (left)	Ophthalmic	27808	4	0.0528712	7.08398e-23	22.1497	34639
236	Mean of vertical disc diameter (left)	Ophthalmic	27853	NA	-0.0580793	7.48581e-23	22.1258	28665
166	Macular thickness at the outer superior subfield (left)	Ophthalmic	27816	4	-0.0528892	7.94858e-23	22.0997	34534
1	Average inner nuclear layer thickness (left)	Ophthalmic	28502	-1	0.0532237	8.08333e-23	22.0924	34089
184	Macular thickness at the outer superior subfield (left)	Ophthalmic	27816	4	0.0528617	8.36305e-23	22.0776	34534
164	Macular thickness at the outer nasal subfield (left)	Ophthalmic	27814	4	-0.0528018	8.39255e-23	22.0761	34610
139	Macular thickness at the outer superior subfield (left)	Ophthalmic	27816	4	-0.0528495	8.55403e-23	22.0678	34534
251	Average ganglion cell-inner plexiform layer thickness (left)	Ophthalmic	28504	-1	-0.0531791	9.04149e-23	22.0438	34068
37	logMAR, final (left)	Ophthalmic	5208	-1	0.0524183	9.52459e-23	22.0212	35028
178	ELM-ISOS thickness of central subfield (left)	Ophthalmic	28514	-1	-0.0527652	9.69156e-23	22.0136	34556
40	INL-ELM thickness of the inner subfield (left)	Ophthalmic	28508	3	0.0528656	9.96371e-23	22.0016	34405
160	Average ELM-ISOS thickness (left)	Ophthalmic	28520	1	-0.0534783	1.01105e-22	21.9952	33610
229	Disc diameter after inverse rank normal transformation (left)	Ophthalmic	27851	NA	0.0577792	1.04764e-22	21.9798	28765
65	ELM-ISOS thickness of outer subfield (left)	Ophthalmic	28518	1	0.0534536	1.09812e-22	21.9594	33584
60	Macular thickness at the inner temporal subfield (left)	Ophthalmic	27810	4	-0.0526047	1.1913e-22	21.924	34620
82	Macular thickness at the outer nasal subfield (left)	Ophthalmic	27814	4	-0.0525729	1.28108e-22	21.8924	34610
100	Macular thickness at the central subfield (left)	Ophthalmic	27802	-1	-0.0524442	1.48713e-22	21.8277	34673
125	Vertical cup to disc ratio (VCDR) (left)	Ophthalmic	27857	NA	0.057912	1.52969e-22	21.8154	28410
254	Vertical cup to disc ratio (VCDR) regressed and transformed (left)	Ophthalmic	27855	NA	-0.0577922	1.90256e-22	21.7207	28399
100	ELM-ISOS thickness of central subfield (left)	Ophthalmic	28514	-1	0.0523995	1.89982e-22	21.7213	34556
92	ELM-ISOS thickness of central subfield (left)	Ophthalmic	28514	-1	-0.0523951	1.9152e-22	21.7178	34556
39	Macular thickness at the outer nasal subfield (left)	Ophthalmic	27814	4	-0.0523495	1.93176e-22	21.714	34610
215	INL-RPE thickness of central subfield (left)	Ophthalmic	28530	3	0.0521921	1.95443e-22	21.709	34811
220	Macular thickness at the outer inferior subfield (left)	Ophthalmic	27812	-1	-0.0526506	2.06278e-22	21.6855	34168
49	Vertical cup to disc ratio (VCDR) regressed and transformed (left)	Ophthalmic	27855	NA	-0.0577426	2.06605e-22	21.6849	28399
241	Overall macular thickness (left)	Ophthalmic	27800	4	-0.0526532	2.23353e-22	21.651	34108
238	Macular thickness at the outer nasal subfield (left)	Ophthalmic	27814	4	-0.052242	2.35292e-22	21.6284	34610
49	Vertical cup to disc ratio (VCDR) (left)	Ophthalmic	27857	NA	-0.0576425	2.39501e-22	21.6207	28410
176	Macular thickness at the inner inferior subfield (left)	Ophthalmic	27804	4	0.0525404	2.42789e-22	21.6148	34195
224	Macular thickness at the inner superior subfield (left)	Ophthalmic	27808	4	0.0521613	2.62076e-22	21.5816	34639
47	INL-ELM thickness of the inner subfield (left)	Ophthalmic	28508	3	0.0523058	2.77988e-22	21.556	34405
160	ELM-ISOS thickness of outer subfield (left)	Ophthalmic	28518	1	-0.0529289	2.8385e-22	21.5469	33584
151	Macular thickness at the inner temporal subfield (left)	Ophthalmic	27810	4	-0.0521013	3.0022e-22	21.5226	34620
76	INL-RPE thickness of central subfield (left)	Ophthalmic	28530	3	-0.0519526	3.03384e-22	21.518	34811
5	Macular thickness at the inner inferior subfield (left)	Ophthalmic	27804	4	-0.0523886	3.19918e-22	21.495	34195
215	Macular thickness at the outer superior subfield (left)	Ophthalmic	27816	4	0.0521044	3.35927e-22	21.4738	34534
84	Disc diameter after inverse rank normal transformation (left)	Ophthalmic	27851	NA	0.0568198	5.2036e-22	21.2837	28765
216	Macular thickness at the inner superior subfield (left)	Ophthalmic	27808	4	0.0517578	5.4693e-22	21.2621	34639
201	Macular thickness at the inner inferior subfield (left)	Ophthalmic	27804	4	-0.0520771	5.6214e-22	21.2502	34195
193	Macular thickness at the inner superior subfield (left)	Ophthalmic	27808	4	-0.0517388	5.66116e-22	21.2471	34639
82	Average INL-RPE thickness (left)	Ophthalmic	28536	3	-0.0520582	5.83264e-22	21.2341	34193
63	Macular thickness at the outer temporal subfield (left)	Ophthalmic	27818	4	-0.0518014	6.41642e-22	21.1927	34463
5	Macular thickness at the inner temporal subfield (left)	Ophthalmic	27810	4	-0.0516647	6.64458e-22	21.1775	34620
26	Macular thickness at the inner temporal subfield (left)	Ophthalmic	27810	4	0.0516192	7.21529e-22	21.1417	34620
96	Macular thickness at the inner superior subfield (left)	Ophthalmic	27808	4	-0.0515986	7.30029e-22	21.1367	34639
242	Average ELM-ISOS thickness (left)	Ophthalmic	28520	1	0.0523768	7.36222e-22	21.133	33610
230	Disc diameter after inverse rank normal transformation (left)	Ophthalmic	27851	NA	0.0564802	9.12023e-22	21.04	28765
5	Average ganglion cell-inner plexiform layer thickness (left)	Ophthalmic	28504	-1	-0.0518535	9.9946e-22	21.0002	34068
218	INL-ELM thickness of the outer subfield (left)	Ophthalmic	28510	3	0.0517675	1.01778e-21	20.9923	34168
235	Mean of vertical disc diameter (left)	Ophthalmic	27853	NA	0.0565028	1.03277e-21	20.986	28665
254	Vertical cup to disc ratio (VCDR) (left)	Ophthalmic	27857	NA	-0.056752	1.03856e-21	20.9836	28410
96	INL-RPE thickness of central subfield (left)	Ophthalmic	28530	3	-0.0512757	1.04026e-21	20.9829	34811
213	Macular thickness at the outer temporal subfield (left)	Ophthalmic	27818	4	0.05147	1.1663e-21	20.9332	34463
22	Macular thickness at the inner temporal subfield (left)	Ophthalmic	27810	4	-0.0513307	1.21475e-21	20.9155	34620
223	Macular thickness at the inner inferior subfield (left)	Ophthalmic	27804	4	0.0516219	1.27355e-21	20.895	34195
146	Macular thickness at the outer inferior subfield (left)	Ophthalmic	27812	-1	-0.0516357	1.28859e-21	20.8899	34168
163	Average retinal nerve fibre layer thickness (left)	Ophthalmic	28500	-1	-0.0518796	1.3118e-21	20.8821	33834
58	INL-ELM thickness of the central subfield (left)	Ophthalmic	28506	3	0.0512446	1.38294e-21	20.8592	34639
201	Macular thickness at the inner superior subfield (left)	Ophthalmic	27808	4	-0.0512169	1.45362e-21	20.8375	34639
237	Macular thickness at the inner temporal subfield (left)	Ophthalmic	27810	4	0.0512205	1.4811e-21	20.8294	34620
3	Overall macular thickness (left)	Ophthalmic	27800	4	-0.0515898	1.51659e-21	20.8191	34108
232	Average ganglion cell-inner plexiform layer thickness (left)	Ophthalmic	28504	-1	-0.0515874	1.60735e-21	20.7939	34068
163	Macular thickness at the inner temporal subfield (left)	Ophthalmic	27810	4	-0.0511671	1.6303e-21	20.7877	34620
169	Disc diameter after inverse rank normal transformation (left)	Ophthalmic	27851	NA	-0.0560727	1.77992e-21	20.7496	28765
68	Macular thickness at the inner inferior subfield (left)	Ophthalmic	27804	4	-0.0513886	1.93154e-21	20.7141	34195
104	Average retinal nerve fibre layer thickness (left)	Ophthalmic	28500	-1	-0.0516416	2.00113e-21	20.6987	33834
142	Average ganglion cell-inner plexiform layer thickness (left)	Ophthalmic	28504	-1	-0.0514499	2.05265e-21	20.6877	34068
40	INL-RPE thickness of inner subfield (left)	Ophthalmic	28532	3	0.0511293	2.15016e-21	20.6675	34462
121	ELM-ISOS thickness of outer subfield (left)	Ophthalmic	28518	1	-0.0517433	2.34501e-21	20.6299	33584
107	Disc diameter after inverse rank normal transformation (left)	Ophthalmic	27851	NA	-0.055865	2.4986e-21	20.6023	28765
36	Macular thickness at the central subfield (left)	Ophthalmic	27802	-1	-0.0508831	2.52871e-21	20.5971	34673
206	INL-RPE thickness of central subfield (left)	Ophthalmic	28530	3	-0.0507635	2.61512e-21	20.5825	34811
75	Vertical cup to disc ratio (VCDR) regressed and transformed (left)	Ophthalmic	27855	NA	-0.0561317	2.89763e-21	20.538	28399
26	Macular thickness at the inner superior subfield (left)	Ophthalmic	27808	4	0.0508135	2.99354e-21	20.5238	34639
213	Macular thickness at the inner temporal subfield (left)	Ophthalmic	27810	4	0.0508257	3.00306e-21	20.5224	34620
192	INL-ELM thickness of the central subfield (left)	Ophthalmic	28506	3	0.0507934	3.10264e-21	20.5083	34639
121	Average ELM-ISOS thickness (left)	Ophthalmic	28520	1	-0.0515311	3.28836e-21	20.483	33610
215	Average inner nuclear layer thickness (left)	Ophthalmic	28502	-1	0.0511668	3.29661e-21	20.4819	34089
220	Average ganglion cell-inner plexiform layer thickness (left)	Ophthalmic	28504	-1	-0.051146	3.51653e-21	20.4539	34068
163	Macular thickness at the inner superior subfield (left)	Ophthalmic	27808	4	-0.0506656	3.89582e-21	20.4094	34639
21	ELM-ISOS thickness of outer subfield (left)	Ophthalmic	28518	1	-0.0514538	3.89943e-21	20.409	33584
81	avMSE	Ophthalmic	20261	NA	0.0504959	4.23996e-21	20.3726	34807
91	Disc diameter after inverse rank normal transformation (left)	Ophthalmic	27851	NA	-0.055513	4.42557e-21	20.354	28765
223	Average ganglion cell-inner plexiform layer thickness (left)	Ophthalmic	28504	-1	0.0509977	4.56756e-21	20.3403	34068
31	Mean of vertical disc diameter (left)	Ophthalmic	27853	NA	0.0555881	4.58239e-21	20.3389	28665
86	Macular thickness at the outer nasal subfield (left)	Ophthalmic	27814	4	-0.0505579	4.89833e-21	20.31	34610
243	Macular thickness at the inner inferior subfield (left)	Ophthalmic	27804	4	-0.0508357	5.14328e-21	20.2888	34195
128	INL-RPE thickness of central subfield (left)	Ophthalmic	28530	3	-0.050274	6.25731e-21	20.2036	34811
82	INL-RPE thickness of outer subfield (left)	Ophthalmic	28534	3	-0.050716	6.42379e-21	20.1922	34186
59	Macular thickness at the outer temporal subfield (left)	Ophthalmic	27818	4	-0.0504497	7.17002e-21	20.1445	34463
218	INL-ELM thickness of the central subfield (left)	Ophthalmic	28506	3	0.0503196	7.19428e-21	20.143	34639
1	INL-ELM thickness of the outer subfield (left)	Ophthalmic	28510	3	0.0506582	7.2786e-21	20.138	34168
214	avMSE	Ophthalmic	20261	NA	0.0501799	7.43137e-21	20.1289	34807
113	Average inner nuclear layer thickness (left)	Ophthalmic	28502	-1	-0.0506918	7.60491e-21	20.1189	34089
193	Average INL-ELM thickness (left)	Ophthalmic	28512	3	-0.0506183	7.80573e-21	20.1076	34168
84	Mean of vertical disc diameter (left)	Ophthalmic	27853	NA	0.0552128	8.38719e-21	20.0764	28665
8	Average ganglion cell-inner plexiform layer thickness (left)	Ophthalmic	28504	-1	-0.0506455	8.47461e-21	20.0719	34068
55	Overall macular thickness (left)	Ophthalmic	27800	4	0.0505561	9.40757e-21	20.0265	34108
218	Overall macular thickness (left)	Ophthalmic	27800	4	0.050506	1.02684e-20	19.9885	34108
62	Disc diameter after inverse rank normal transformation (left)	Ophthalmic	27851	NA	0.0549862	1.03458e-20	19.9852	28765
63	Macular thickness at the inner superior subfield (left)	Ophthalmic	27808	4	-0.0500725	1.11218e-20	19.9538	34639
75	Vertical cup to disc ratio (VCDR) (left)	Ophthalmic	27857	NA	-0.0552377	1.19493e-20	19.9227	28410
204	Macular thickness at the outer inferior subfield (left)	Ophthalmic	27812	-1	-0.0503589	1.22877e-20	19.9105	34168
246	avMSE	Ophthalmic	20261	NA	-0.0498218	1.39765e-20	19.8546	34807
92	Macular thickness at the inner temporal subfield (left)	Ophthalmic	27810	4	-0.0499348	1.45077e-20	19.8384	34620
192	INL-RPE thickness of inner subfield (left)	Ophthalmic	28532	3	0.0499536	1.71386e-20	19.766	34462
22	ELM-ISOS thickness of central subfield (left)	Ophthalmic	28514	-1	-0.0498571	1.80149e-20	19.7444	34556
25	Average retinal nerve fibre layer thickness (left)	Ophthalmic	28500	-1	-0.0503494	1.91804e-20	19.7171	33834
129	Macular thickness at the outer nasal subfield (left)	Ophthalmic	27814	4	0.049733	2.09065e-20	19.6797	34610
40	Macular thickness at the outer superior subfield (left)	Ophthalmic	27816	4	0.0497773	2.12887e-20	19.6719	34534
54	Vertical cup to disc ratio (VCDR) regressed and transformed (left)	Ophthalmic	27855	NA	-0.0548602	2.2114e-20	19.6553	28399
65	Average retinal nerve fibre layer thickness (left)	Ophthalmic	28500	-1	-0.0501788	2.57385e-20	19.5894	33834
193	Macular thickness at the inner temporal subfield (left)	Ophthalmic	27810	4	-0.0495749	2.71985e-20	19.5655	34620
171	INL-ELM thickness of the central subfield (left)	Ophthalmic	28506	3	-0.0495449	2.79865e-20	19.5531	34639
195	Macular thickness at the inner nasal subfield (left)	Ophthalmic	27806	4	0.0495516	2.84977e-20	19.5452	34615
172	Macular thickness at the outer superior subfield (left)	Ophthalmic	27816	4	0.0496059	2.8685e-20	19.5423	34534
172	avMSE	Ophthalmic	20261	NA	-0.0494006	2.92175e-20	19.5344	34807
71	Mean of vertical disc diameter (left)	Ophthalmic	27853	NA	-0.0544185	2.97428e-20	19.5266	28665
221	Macular thickness at the outer temporal subfield (left)	Ophthalmic	27818	4	0.0496359	2.97484e-20	19.5265	34463
236	Macular thickness at the inner temporal subfield (left)	Ophthalmic	27810	4	-0.0495186	2.99971e-20	19.5229	34620
169	Mean of vertical disc diameter (left)	Ophthalmic	27853	NA	-0.0543662	3.23078e-20	19.4907	28665
176	INL-RPE thickness of outer subfield (left)	Ophthalmic	28534	3	-0.0497436	3.49127e-20	19.457	34186
39	Macular thickness at the outer inferior subfield (left)	Ophthalmic	27812	-1	-0.0497556	3.49805e-20	19.4562	34168
19	Vertical cup to disc ratio (VCDR) (left)	Ophthalmic	27857	NA	0.0544906	3.89345e-20	19.4097	28410
139	Macular thickness at the outer temporal subfield (left)	Ophthalmic	27818	4	-0.0494745	3.93401e-20	19.4052	34463
177	Macular thickness at the outer nasal subfield (left)	Ophthalmic	27814	4	0.0493357	4.17074e-20	19.3798	34610
46	Mean of vertical disc diameter (left)	Ophthalmic	27853	NA	0.0541925	4.25008e-20	19.3716	28665
151	Macular thickness at the inner superior subfield (left)	Ophthalmic	27808	4	-0.0492142	4.96591e-20	19.304	34639
84	Average ganglion cell-inner plexiform layer thickness (left)	Ophthalmic	28504	-1	0.049615	5.04703e-20	19.297	34068
214	Disc diameter after inverse rank normal transformation (left)	Ophthalmic	27851	NA	0.0538856	5.94244e-20	19.226	28765
238	Macular thickness at the inner inferior subfield (left)	Ophthalmic	27804	4	-0.0494033	6.19638e-20	19.2079	34195
135	Disc diameter after inverse rank normal transformation (left)	Ophthalmic	27851	NA	0.0538542	6.24263e-20	19.2046	28765
60	INL-RPE thickness of central subfield (left)	Ophthalmic	28530	3	-0.0489336	6.53908e-20	19.1845	34811
151	Macular thickness at the outer temporal subfield (left)	Ophthalmic	27818	4	-0.0491475	6.91146e-20	19.1604	34463
123	avMSE	Ophthalmic	20261	NA	0.0488985	6.98163e-20	19.156	34807
62	Macular thickness at the outer inferior subfield (left)	Ophthalmic	27812	-1	0.0493511	7.00494e-20	19.1546	34168
33	Macular thickness at the outer nasal subfield (left)	Ophthalmic	27814	4	0.0490313	7.05318e-20	19.1516	34610
172	Macular thickness at the inner temporal subfield (left)	Ophthalmic	27810	4	0.0490158	7.15639e-20	19.1453	34620
54	Vertical cup to disc ratio (VCDR) (left)	Ophthalmic	27857	NA	-0.0540729	7.48469e-20	19.1258	28410
8	Macular thickness at the outer nasal subfield (left)	Ophthalmic	27814	4	-0.0489909	7.56125e-20	19.1214	34610
76	avMSE	Ophthalmic	20261	NA	0.0488471	7.62814e-20	19.1176	34807
6	Macular thickness at the outer temporal subfield (left)	Ophthalmic	27818	4	0.0490548	8.10297e-20	19.0914	34463
26	INL-RPE thickness of central subfield (left)	Ophthalmic	28530	3	0.0487991	8.24612e-20	19.0838	34811
234	Macular thickness at the outer inferior subfield (left)	Ophthalmic	27812	-1	-0.0492201	8.76125e-20	19.0574	34168
251	Macular thickness at the central subfield (left)	Ophthalmic	27802	-1	0.0488536	8.87008e-20	19.0521	34673
26	INL-ELM thickness of the central subfield (left)	Ophthalmic	28506	3	0.0488601	9.13866e-20	19.0391	34639
204	Overall macular thickness (left)	Ophthalmic	27800	4	-0.0492336	9.21574e-20	19.0355	34108
243	Macular thickness at the inner superior subfield (left)	Ophthalmic	27808	4	-0.048814	9.89138e-20	19.0047	34639
243	Macular thickness at the inner temporal subfield (left)	Ophthalmic	27810	4	-0.0487624	1.10558e-19	18.9564	34620
253	Macular thickness at the outer temporal subfield (left)	Ophthalmic	27818	4	0.0488595	1.1318e-19	18.9462	34463
216	Overall macular thickness (left)	Ophthalmic	27800	4	0.0491091	1.13906e-19	18.9435	34108
232	Mean of vertical disc diameter (left)	Ophthalmic	27853	NA	-0.0535248	1.20937e-19	18.9174	28665
104	Average ganglion cell-inner plexiform layer thickness (left)	Ophthalmic	28504	-1	-0.0491008	1.21303e-19	18.9161	34068
148	INL-RPE thickness of central subfield (left)	Ophthalmic	28530	3	-0.0485737	1.21477e-19	18.9155	34811
166	Average retinal nerve fibre layer thickness (left)	Ophthalmic	28500	-1	-0.0492672	1.21904e-19	18.914	33834
182	Average retinal nerve fibre layer thickness (left)	Ophthalmic	28500	-1	0.0492303	1.29748e-19	18.8869	33834
231	Disc diameter after inverse rank normal transformation (left)	Ophthalmic	27851	NA	0.0533797	1.3117e-19	18.8822	28765
135	Average inner nuclear layer thickness (left)	Ophthalmic	28502	-1	0.049013	1.37225e-19	18.8626	34089
160	Disc diameter after inverse rank normal transformation (left)	Ophthalmic	27851	NA	0.0533248	1.42889e-19	18.845	28765
184	INL-RPE thickness of central subfield (left)	Ophthalmic	28530	3	0.0484615	1.47229e-19	18.832	34811
184	INL-ELM thickness of the inner subfield (left)	Ophthalmic	28508	3	0.048701	1.59019e-19	18.7986	34405
65	Macular thickness at the inner nasal subfield (left)	Ophthalmic	27806	4	-0.0485415	1.62203e-19	18.7899	34615
224	Mean of vertical disc diameter (left)	Ophthalmic	27853	NA	-0.0533363	1.62112e-19	18.7902	28665
201	ELM-ISOS thickness of central subfield (left)	Ophthalmic	28514	-1	-0.0485795	1.6315e-19	18.7874	34556
223	Mean of vertical disc diameter (left)	Ophthalmic	27853	NA	-0.0533019	1.70992e-19	18.767	28665
223	Macular thickness at the outer nasal subfield (left)	Ophthalmic	27814	4	0.0484999	1.75179e-19	18.7565	34610
6	Macular thickness at the inner inferior subfield (left)	Ophthalmic	27804	4	0.0487687	1.82524e-19	18.7387	34195
160	Macular thickness at the outer inferior subfield (left)	Ophthalmic	27812	-1	0.0487836	1.83869e-19	18.7355	34168
200	Macular thickness at the inner superior subfield (left)	Ophthalmic	27808	4	0.0484467	1.85264e-19	18.7322	34639
117	Vertical cup to disc ratio (VCDR) regressed and transformed (left)	Ophthalmic	27855	NA	-0.0534904	1.87643e-19	18.7267	28399
113	INL-ELM thickness of the central subfield (left)	Ophthalmic	28506	3	-0.0484296	1.90733e-19	18.7196	34639
206	Macular thickness at the inner superior subfield (left)	Ophthalmic	27808	4	-0.0484194	1.9406e-19	18.7121	34639
104	ELM-ISOS thickness of central subfield (left)	Ophthalmic	28514	-1	-0.0484578	2.0066e-19	18.6975	34556
244	Macular thickness at the outer nasal subfield (left)	Ophthalmic	27814	4	0.0483745	2.16784e-19	18.664	34610
216	Average inner nuclear layer thickness (left)	Ophthalmic	28502	-1	0.0487298	2.21442e-19	18.6547	34089
36	Vertical cup to disc ratio (VCDR) regressed and transformed (left)	Ophthalmic	27855	NA	0.0533404	2.36383e-19	18.6264	28399
92	Macular thickness at the inner inferior subfield (left)	Ophthalmic	27804	4	-0.0485979	2.43526e-19	18.6135	34195
117	Vertical cup to disc ratio (VCDR) (left)	Ophthalmic	27857	NA	-0.0532327	2.74521e-19	18.5614	28410
224	Macular thickness at the inner temporal subfield (left)	Ophthalmic	27810	4	0.0481985	2.88754e-19	18.5395	34620
236	INL-RPE thickness of central subfield (left)	Ophthalmic	28530	3	-0.0480525	2.95578e-19	18.5293	34811
59	Macular thickness at the inner superior subfield (left)	Ophthalmic	27808	4	-0.0481542	3.04366e-19	18.5166	34639
98	INL-RPE thickness of central subfield (left)	Ophthalmic	28530	3	-0.0480299	3.07133e-19	18.5127	34811
140	Macular thickness at the outer nasal subfield (left)	Ophthalmic	27814	4	-0.0481683	3.07497e-19	18.5122	34610
215	Macular thickness at the inner nasal subfield (left)	Ophthalmic	27806	4	0.0481405	3.20421e-19	18.4943	34615
92	Macular thickness at the inner superior subfield (left)	Ophthalmic	27808	4	-0.04812	3.22492e-19	18.4915	34639
207	Average inner nuclear layer thickness (left)	Ophthalmic	28502	-1	0.0485003	3.25696e-19	18.4872	34089
41	Disc diameter after inverse rank normal transformation (left)	Ophthalmic	27851	NA	0.0527843	3.30004e-19	18.4815	28765
51	Vertical cup to disc ratio (VCDR) regressed and transformed (left)	Ophthalmic	27855	NA	-0.0531216	3.30676e-19	18.4806	28399
40	Average ganglion cell-inner plexiform layer thickness (left)	Ophthalmic	28504	-1	0.0485053	3.31168e-19	18.48	34068
135	Overall macular thickness (left)	Ophthalmic	27800	4	0.0484708	3.34578e-19	18.4755	34108
124	Macular thickness at the inner temporal subfield (left)	Ophthalmic	27810	4	0.0480677	3.60201e-19	18.4435	34620
218	INL-RPE thickness of inner subfield (left)	Ophthalmic	28532	3	0.0481612	3.70349e-19	18.4314	34462
206	ELM-ISOS thickness of outer subfield (left)	Ophthalmic	28518	1	0.0487803	3.73859e-19	18.4273	33584
98	Macular thickness at the outer inferior subfield (left)	Ophthalmic	27812	-1	0.0483595	3.75466e-19	18.4254	34168
105	ELM-ISOS thickness of central subfield (left)	Ophthalmic	28514	-1	0.0480566	3.95546e-19	18.4028	34556
163	Macular thickness at the outer temporal subfield (left)	Ophthalmic	27818	4	-0.0481171	3.98355e-19	18.3997	34463
169	Vertical cup to disc ratio (VCDR) regressed and transformed (left)	Ophthalmic	27855	NA	-0.0529654	4.1985e-19	18.3769	28399
25	Overall macular thickness (left)	Ophthalmic	27800	4	-0.0482777	4.62232e-19	18.3351	34108
243	Macular thickness at the outer superior subfield (left)	Ophthalmic	27816	4	-0.0479694	4.69967e-19	18.3279	34534
81	Average retinal nerve fibre layer thickness (left)	Ophthalmic	28500	-1	-0.0484329	4.93736e-19	18.3065	33834
120	Macular thickness at the inner nasal subfield (left)	Ophthalmic	27806	4	0.0478827	4.94867e-19	18.3055	34615
105	Average retinal nerve fibre layer thickness (left)	Ophthalmic	28500	-1	0.0484272	4.98453e-19	18.3024	33834
184	Average INL-ELM thickness (left)	Ophthalmic	28512	3	0.0481521	5.31226e-19	18.2747	34168
182	Macular thickness at the inner temporal subfield (left)	Ophthalmic	27810	4	0.0478271	5.40149e-19	18.2675	34620
123	Disc diameter after inverse rank normal transformation (left)	Ophthalmic	27851	NA	0.0524263	5.71864e-19	18.2427	28765
139	Average ganglion cell-inner plexiform layer thickness (left)	Ophthalmic	28504	-1	-0.0481187	6.31528e-19	18.1996	34068
115	Disc diameter after inverse rank normal transformation (left)	Ophthalmic	27851	NA	-0.0523167	6.76207e-19	18.1699	28765
144	INL-ELM thickness of the outer subfield (left)	Ophthalmic	28510	3	0.0479893	6.96789e-19	18.1569	34168
75	ELM-ISOS thickness of central subfield (left)	Ophthalmic	28514	-1	-0.0476855	7.37378e-19	18.1323	34556
239	Average ganglion cell-inner plexiform layer thickness (left)	Ophthalmic	28504	-1	-0.0480202	7.43866e-19	18.1285	34068
36	Vertical cup to disc ratio (VCDR) (left)	Ophthalmic	27857	NA	0.0525764	7.47164e-19	18.1266	28410
90	Macular thickness at the inner temporal subfield (left)	Ophthalmic	27810	4	-0.0476061	7.82325e-19	18.1066	34620
34	Macular thickness at the central subfield (left)	Ophthalmic	27802	-1	0.047543	8.18098e-19	18.0872	34673
171	Average ganglion cell-inner plexiform layer thickness (left)	Ophthalmic	28504	-1	0.0479598	8.22236e-19	18.085	34068
91	Mean of vertical disc diameter (left)	Ophthalmic	27853	NA	-0.052267	8.3796e-19	18.0768	28665
148	Macular thickness at the inner nasal subfield (left)	Ophthalmic	27806	4	-0.0475452	8.71106e-19	18.0599	34615
76	Macular thickness at the inner temporal subfield (left)	Ophthalmic	27810	4	-0.047506	9.24663e-19	18.034	34620
75	avMSE	Ophthalmic	20261	NA	0.0472086	1.22789e-18	17.9108	34807
184	Macular thickness at the outer nasal subfield (left)	Ophthalmic	27814	4	0.0473372	1.23902e-18	17.9069	34610
169	Vertical cup to disc ratio (VCDR) (left)	Ophthalmic	27857	NA	-0.0521496	1.42355e-18	17.8466	28410
166	Macular thickness at the inner inferior subfield (left)	Ophthalmic	27804	4	-0.047521	1.46687e-18	17.8336	34195
25	Macular thickness at the outer superior subfield (left)	Ophthalmic	27816	4	-0.0472259	1.62414e-18	17.7894	34534
190	Macular thickness at the central subfield (left)	Ophthalmic	27802	-1	0.0471116	1.67791e-18	17.7752	34673
133	avMSE	Ophthalmic	20261	NA	0.046959	1.85953e-18	17.7306	34807
45	Vertical cup to disc ratio (VCDR) regressed and transformed (left)	Ophthalmic	27855	NA	0.0519512	1.94652e-18	17.7107	28399
29	Macular thickness at the outer superior subfield (left)	Ophthalmic	27816	4	0.0471139	1.95458e-18	17.7089	34534
90	INL-RPE thickness of central subfield (left)	Ophthalmic	28530	3	-0.0469208	1.97255e-18	17.705	34811
239	Macular thickness at the outer nasal subfield (left)	Ophthalmic	27814	4	-0.0470209	2.09274e-18	17.6793	34610
229	Mean of vertical disc diameter (left)	Ophthalmic	27853	NA	0.0516609	2.09535e-18	17.6787	28665
128	Macular thickness at the inner temporal subfield (left)	Ophthalmic	27810	4	-0.0469426	2.35485e-18	17.628	34620
182	INL-RPE thickness of central subfield (left)	Ophthalmic	28530	3	0.046802	2.40106e-18	17.6196	34811
116	Macular thickness at the outer nasal subfield (left)	Ophthalmic	27814	4	0.0468991	2.55843e-18	17.592	34610
232	Macular thickness at the outer superior subfield (left)	Ophthalmic	27816	4	-0.0469432	2.58997e-18	17.5867	34534
232	Macular thickness at the outer inferior subfield (left)	Ophthalmic	27812	-1	-0.0471155	2.94309e-18	17.5312	34168
149	Average ganglion cell-inner plexiform layer thickness (left)	Ophthalmic	28504	-1	-0.0471307	3.21288e-18	17.4931	34068
245	Mean of vertical disc diameter (left)	Ophthalmic	27853	NA	0.0513757	3.21382e-18	17.493	28665
55	Macular thickness at the outer temporal subfield (left)	Ophthalmic	27818	4	0.046849	3.27222e-18	17.4852	34463
21	Average inner nuclear layer thickness (left)	Ophthalmic	28502	-1	0.0470857	3.37697e-18	17.4715	34089
144	Average INL-RPE thickness (left)	Ophthalmic	28536	3	0.0470129	3.38354e-18	17.4706	34193
9	ISOS-RPE thickness of central subfield (left)	Ophthalmic	28522	2	0.0470469	3.41211e-18	17.467	34136
180	Macular thickness at the outer inferior subfield (left)	Ophthalmic	27812	-1	0.0470087	3.50355e-18	17.4555	34168
134	Macular thickness at the central subfield (left)	Ophthalmic	27802	-1	-0.0466509	3.58828e-18	17.4451	34673
68	Vertical cup to disc ratio (VCDR) (left)	Ophthalmic	27857	NA	0.0515283	3.60475e-18	17.4431	28410
216	Macular thickness at the inner temporal subfield (left)	Ophthalmic	27810	4	0.0466737	3.6648e-18	17.4359	34620
243	Macular thickness at the inner nasal subfield (left)	Ophthalmic	27806	4	-0.0466675	3.72265e-18	17.4291	34615
47	ISOS-RPE thickness of central subfield (left)	Ophthalmic	28522	2	0.0469656	3.89517e-18	17.4095	34136
249	avMSE	Ophthalmic	20261	NA	0.046492	4.02e-18	17.3958	34807
61	Macular thickness at the outer inferior subfield (left)	Ophthalmic	27812	-1	0.0469183	4.05926e-18	17.3916	34168
182	INL-ELM thickness of the central subfield (left)	Ophthalmic	28506	3	0.0465928	4.09802e-18	17.3874	34639
218	Macular thickness at the inner nasal subfield (left)	Ophthalmic	27806	4	0.0465577	4.456e-18	17.3511	34615
131	Macular thickness at the inner nasal subfield (left)	Ophthalmic	27806	4	0.0464969	4.92206e-18	17.3079	34615
143	Overall macular thickness (left)	Ophthalmic	27800	4	-0.0468342	4.97518e-18	17.3032	34108
22	INL-ELM thickness of the central subfield (left)	Ophthalmic	28506	3	-0.0464507	5.1697e-18	17.2865	34639
82	INL-RPE thickness of inner subfield (left)	Ophthalmic	28532	3	-0.046541	5.41773e-18	17.2662	34462
44	Macular thickness at the inner nasal subfield (left)	Ophthalmic	27806	4	-0.0463701	6.05361e-18	17.218	34615
235	Vertical cup to disc ratio (VCDR) regressed and transformed (left)	Ophthalmic	27855	NA	0.0511774	6.15159e-18	17.211	28399
104	Macular thickness at the inner temporal subfield (left)	Ophthalmic	27810	4	-0.0463488	6.23307e-18	17.2053	34620
137	ELM-ISOS thickness of outer subfield (left)	Ophthalmic	28518	1	0.0470453	6.35612e-18	17.1968	33584
238	Macular thickness at the outer temporal subfield (left)	Ophthalmic	27818	4	-0.0464095	6.70142e-18	17.1738	34463
103	Average ganglion cell-inner plexiform layer thickness (left)	Ophthalmic	28504	-1	-0.0466404	7.1148e-18	17.1478	34068
6	Average retinal nerve fibre layer thickness (left)	Ophthalmic	28500	-1	0.0467538	7.67931e-18	17.1147	33834
21	Macular thickness at the outer inferior subfield (left)	Ophthalmic	27812	-1	0.0465155	7.79755e-18	17.108	34168
11	Macular thickness at the outer nasal subfield (left)	Ophthalmic	27814	4	-0.0462083	7.91886e-18	17.1013	34610
22	Macular thickness at the outer inferior subfield (left)	Ophthalmic	27812	-1	0.0464923	8.09456e-18	17.0918	34168
220	INL-ELM thickness of the outer subfield (left)	Ophthalmic	28510	3	-0.0464354	8.87244e-18	17.052	34168
120	ISOS-RPE thickness of central subfield (left)	Ophthalmic	28522	2	0.0464138	9.51304e-18	17.0217	34136
56	Disc diameter after inverse rank normal transformation (left)	Ophthalmic	27851	NA	-0.0505263	9.95336e-18	17.002	28765
96	Average retinal nerve fibre layer thickness (left)	Ophthalmic	28500	-1	-0.0465884	1.0011e-17	16.9995	33834
36	INL-RPE thickness of central subfield (left)	Ophthalmic	28530	3	0.045922	1.01524e-17	16.9934	34811
140	Macular thickness at the outer temporal subfield (left)	Ophthalmic	27818	4	-0.0461457	1.02726e-17	16.9883	34463
204	avMSE	Ophthalmic	20261	NA	-0.0459108	1.03828e-17	16.9837	34807
233	Macular thickness at the inner temporal subfield (left)	Ophthalmic	27810	4	0.0460254	1.05369e-17	16.9773	34620
50	Overall macular thickness (left)	Ophthalmic	27800	4	-0.0463444	1.09644e-17	16.96	34108
232	avMSE	Ophthalmic	20261	NA	-0.0458765	1.09759e-17	16.9596	34807
92	INL-ELM thickness of the central subfield (left)	Ophthalmic	28506	3	-0.0459847	1.1027e-17	16.9575	34639
239	Macular thickness at the outer inferior subfield (left)	Ophthalmic	27812	-1	-0.0462748	1.14869e-17	16.9398	34168
195	Average ganglion cell-inner plexiform layer thickness (left)	Ophthalmic	28504	-1	0.0463251	1.18133e-17	16.9276	34068
243	Overall macular thickness (left)	Ophthalmic	27800	4	-0.0462807	1.21443e-17	16.9156	34108
139	Average inner nuclear layer thickness (left)	Ophthalmic	28502	-1	-0.0462347	1.33451e-17	16.8747	34089
195	Overall macular thickness (left)	Ophthalmic	27800	4	0.0462213	1.33575e-17	16.8743	34108
74	Macular thickness at the outer inferior subfield (left)	Ophthalmic	27812	-1	0.0461469	1.41007e-17	16.8508	34168
192	Macular thickness at the inner temporal subfield (left)	Ophthalmic	27810	4	0.0457995	1.51711e-17	16.819	34620
172	Macular thickness at the inner inferior subfield (left)	Ophthalmic	27804	4	0.0460795	1.52555e-17	16.8166	34195
155	Macular thickness at the central subfield (left)	Ophthalmic	27802	-1	0.0457207	1.62817e-17	16.7883	34673
120	Macular thickness at the outer inferior subfield (left)	Ophthalmic	27812	-1	-0.0459878	1.81839e-17	16.7403	34168
124	Macular thickness at the outer temporal subfield (left)	Ophthalmic	27818	4	0.0456985	2.10794e-17	16.6761	34463
188	Vertical cup to disc ratio (VCDR) (left)	Ophthalmic	27857	NA	-0.0503138	2.14745e-17	16.6681	28410
7	Macular thickness at the central subfield (left)	Ophthalmic	27802	-1	-0.0455332	2.20043e-17	16.6575	34673
244	Overall macular thickness (left)	Ophthalmic	27800	4	0.0459016	2.22444e-17	16.6528	34108
116	Intra-ocular pressure, Goldmann-correlated (left)	Ophthalmic	5263	0	0.0455878	2.22613e-17	16.6524	34579
116	Average ganglion cell-inner plexiform layer thickness (left)	Ophthalmic	28504	-1	-0.045899	2.33136e-17	16.6324	34068
153	ELM-ISOS thickness of central subfield (left)	Ophthalmic	28514	-1	-0.0455683	2.35283e-17	16.6284	34556
122	Average ganglion cell-inner plexiform layer thickness (left)	Ophthalmic	28504	-1	0.045863	2.46834e-17	16.6076	34068
224	Vertical cup to disc ratio (VCDR) (left)	Ophthalmic	27857	NA	-0.0502164	2.47338e-17	16.6067	28410
186	Disc diameter after inverse rank normal transformation (left)	Ophthalmic	27851	NA	-0.049889	2.53519e-17	16.596	28765
92	Vertical cup to disc ratio (VCDR) regressed and transformed (left)	Ophthalmic	27855	NA	-0.0501916	2.60019e-17	16.585	28399
82	logMAR, final (left)	Ophthalmic	5208	-1	0.0451976	2.60355e-17	16.5844	35028
237	Macular thickness at the inner nasal subfield (left)	Ophthalmic	27806	4	0.0454519	2.66363e-17	16.5745	34615
52	Macular thickness at the outer superior subfield (left)	Ophthalmic	27816	4	0.0454831	2.75901e-17	16.5592	34534
65	Average ELM-ISOS thickness (left)	Ophthalmic	28520	1	0.0460681	2.91685e-17	16.5351	33610
51	Vertical cup to disc ratio (VCDR) (left)	Ophthalmic	27857	NA	-0.0500847	2.99294e-17	16.5239	28410
111	avMSE	Ophthalmic	20261	NA	-0.0452524	2.99922e-17	16.523	34807
250	Vertical cup to disc ratio (VCDR) regressed and transformed (left)	Ophthalmic	27855	NA	-0.0500814	3.04961e-17	16.5158	28399
73	Disc diameter after inverse rank normal transformation (left)	Ophthalmic	27851	NA	0.0497602	3.05827e-17	16.5145	28765
67	avMSE	Ophthalmic	20261	NA	0.0452243	3.13687e-17	16.5035	34807
105	Disc diameter after inverse rank normal transformation (left)	Ophthalmic	27851	NA	0.0497188	3.24805e-17	16.4884	28765
126	ELM-ISOS thickness of outer subfield (left)	Ophthalmic	28518	1	-0.0460162	3.25424e-17	16.4876	33584
98	Macular thickness at the central subfield (left)	Ophthalmic	27802	-1	0.0452823	3.28682e-17	16.4832	34673
223	Macular thickness at the inner nasal subfield (left)	Ophthalmic	27806	4	0.0452951	3.42043e-17	16.4659	34615
33	avMSE	Ophthalmic	20261	NA	0.0451487	3.53986e-17	16.451	34807
130	Macular thickness at the outer inferior subfield (left)	Ophthalmic	27812	-1	0.0455243	3.79602e-17	16.4207	34168
32	Macular thickness at the outer temporal subfield (left)	Ophthalmic	27818	4	-0.0453165	3.87357e-17	16.4119	34463
242	Disc diameter after inverse rank normal transformation (left)	Ophthalmic	27851	NA	-0.0495968	3.877e-17	16.4115	28765
188	Vertical cup to disc ratio (VCDR) regressed and transformed (left)	Ophthalmic	27855	NA	-0.0499079	3.91717e-17	16.407	28399
236	Average ELM-ISOS thickness (left)	Ophthalmic	28520	1	0.0458801	3.91788e-17	16.4069	33610
22	Macular thickness at the inner superior subfield (left)	Ophthalmic	27808	4	-0.0451865	3.966e-17	16.4016	34639
213	INL-ELM thickness of the central subfield (left)	Ophthalmic	28506	3	0.0451621	4.12253e-17	16.3848	34639
203	Macular thickness at the outer temporal subfield (left)	Ophthalmic	27818	4	0.0452717	4.1587e-17	16.381	34463
29	Macular thickness at the outer temporal subfield (left)	Ophthalmic	27818	4	0.0452671	4.18901e-17	16.3779	34463
153	Vertical cup to disc ratio (VCDR) regressed and transformed (left)	Ophthalmic	27855	NA	0.0498494	4.26101e-17	16.3705	28399
83	Vertical cup to disc ratio (VCDR) (left)	Ophthalmic	27857	NA	-0.0498207	4.3798e-17	16.3585	28410
60	Macular thickness at the outer superior subfield (left)	Ophthalmic	27816	4	-0.0451873	4.41623e-17	16.3549	34534
223	Average inner nuclear layer thickness (left)	Ophthalmic	28502	-1	0.0454729	4.47292e-17	16.3494	34089
6	INL-RPE thickness of central subfield (left)	Ophthalmic	28530	3	0.0449977	4.48414e-17	16.3483	34811
254	Disc diameter after inverse rank normal transformation (left)	Ophthalmic	27851	NA	-0.0494753	4.6229e-17	16.3351	28765
171	INL-RPE thickness of central subfield (left)	Ophthalmic	28530	3	-0.0449669	4.70919e-17	16.3271	34811
128	avMSE	Ophthalmic	20261	NA	0.0449565	4.80788e-17	16.318	34807
96	Macular thickness at the inner temporal subfield (left)	Ophthalmic	27810	4	-0.0450708	4.86e-17	16.3134	34620
121	avMSE	Ophthalmic	20261	NA	0.0449448	4.89813e-17	16.31	34807
124	Macular thickness at the inner superior subfield (left)	Ophthalmic	27808	4	0.0450287	5.09422e-17	16.2929	34639
98	INL-ELM thickness of the central subfield (left)	Ophthalmic	28506	3	-0.0449947	5.37639e-17	16.2695	34639
130	Macular thickness at the outer nasal subfield (left)	Ophthalmic	27814	4	0.0449767	5.6991e-17	16.2442	34610
143	Macular thickness at the inner temporal subfield (left)	Ophthalmic	27810	4	-0.0449694	5.70666e-17	16.2436	34620
138	Vertical cup to disc ratio (VCDR) regressed and transformed (left)	Ophthalmic	27855	NA	-0.049525	6.78566e-17	16.1684	28399
44	Macular thickness at the inner inferior subfield (left)	Ophthalmic	27804	4	-0.0451343	6.81837e-17	16.1663	34195
75	INL-RPE thickness of central subfield (left)	Ophthalmic	28530	3	-0.0446949	7.2484e-17	16.1398	34811
224	avMSE	Ophthalmic	20261	NA	-0.0446797	7.45408e-17	16.1276	34807
155	Macular thickness at the outer superior subfield (left)	Ophthalmic	27816	4	-0.0448542	7.47378e-17	16.1265	34534
126	Average INL-RPE thickness (left)	Ophthalmic	28536	3	-0.0450635	7.63412e-17	16.1172	34193
193	INL-ELM thickness of the outer subfield (left)	Ophthalmic	28510	3	-0.0450787	7.64876e-17	16.1164	34168
218	Macular thickness at the inner inferior subfield (left)	Ophthalmic	27804	4	0.0450244	8.09926e-17	16.0916	34195
75	Mean of vertical disc diameter (left)	Ophthalmic	27853	NA	-0.049158	8.25792e-17	16.0831	28665
59	ISOS-RPE thickness of central subfield (left)	Ophthalmic	28522	2	-0.0450317	8.50908e-17	16.0701	34136
193	INL-RPE thickness of inner subfield (left)	Ophthalmic	28532	3	-0.0448149	8.5551e-17	16.0678	34462
52	INL-ELM thickness of the outer subfield (left)	Ophthalmic	28510	3	0.0450046	8.58949e-17	16.066	34168
153	Vertical cup to disc ratio (VCDR) (left)	Ophthalmic	27857	NA	0.0493266	8.88328e-17	16.0514	28410
76	INL-ELM thickness of the central subfield (left)	Ophthalmic	28506	3	-0.0446335	9.50395e-17	16.0221	34639
75	INL-ELM thickness of the central subfield (left)	Ophthalmic	28506	3	-0.0446198	9.71014e-17	16.0128	34639
224	Macular thickness at the inner inferior subfield (left)	Ophthalmic	27804	4	0.0448998	9.8391e-17	16.007	34195
135	Mean of vertical disc diameter (left)	Ophthalmic	27853	NA	0.0490292	9.92874e-17	16.0031	28665
144	Macular thickness at the outer inferior subfield (left)	Ophthalmic	27812	-1	0.0448904	1.02648e-16	15.9886	34168
223	INL-ELM thickness of the inner subfield (left)	Ophthalmic	28508	3	0.0446935	1.09633e-16	15.9601	34405
120	avMSE	Ophthalmic	20261	NA	-0.0444211	1.12042e-16	15.9506	34807
44	avMSE	Ophthalmic	20261	NA	0.0444016	1.15528e-16	15.9373	34807
102	avMSE	Ophthalmic	20261	NA	0.0443655	1.22263e-16	15.9127	34807
58	INL-RPE thickness of inner subfield (left)	Ophthalmic	28532	3	0.0445582	1.27847e-16	15.8933	34462
236	Average retinal nerve fibre layer thickness (left)	Ophthalmic	28500	-1	-0.0449632	1.29075e-16	15.8892	33834
139	Overall macular thickness (left)	Ophthalmic	27800	4	-0.0447719	1.31206e-16	15.882	34108
39	Disc diameter after inverse rank normal transformation (left)	Ophthalmic	27851	NA	0.0487292	1.3493e-16	15.8699	28765
83	Vertical cup to disc ratio (VCDR) regressed and transformed (left)	Ophthalmic	27855	NA	-0.0490326	1.3671e-16	15.8642	28399
52	Macular thickness at the outer inferior subfield (left)	Ophthalmic	27812	-1	0.0446981	1.38426e-16	15.8588	34168
6	Macular thickness at the outer nasal subfield (left)	Ophthalmic	27814	4	0.0444069	1.39535e-16	15.8553	34610
218	INL-RPE thickness of central subfield (left)	Ophthalmic	28530	3	0.0442691	1.41648e-16	15.8488	34811
172	ELM-ISOS thickness of outer subfield (left)	Ophthalmic	28518	1	0.0450622	1.43289e-16	15.8438	33584
92	Vertical cup to disc ratio (VCDR) (left)	Ophthalmic	27857	NA	-0.0489833	1.44618e-16	15.8398	28410
8	Overall macular thickness (left)	Ophthalmic	27800	4	-0.0447064	1.45231e-16	15.8379	34108
244	Average ganglion cell-inner plexiform layer thickness (left)	Ophthalmic	28504	-1	0.0447176	1.48636e-16	15.8279	34068
166	Macular thickness at the inner temporal subfield (left)	Ophthalmic	27810	4	-0.0443596	1.48748e-16	15.8276	34620
50	Average inner nuclear layer thickness (left)	Ophthalmic	28502	-1	-0.0447039	1.48635e-16	15.8279	34089
116	INL-ELM thickness of the central subfield (left)	Ophthalmic	28506	3	-0.0443295	1.52968e-16	15.8154	34639
184	INL-RPE thickness of inner subfield (left)	Ophthalmic	28532	3	0.0443995	1.63691e-16	15.786	34462
224	Vertical cup to disc ratio (VCDR) regressed and transformed (left)	Ophthalmic	27855	NA	-0.0488964	1.65732e-16	15.7806	28399
199	Average ganglion cell-inner plexiform layer thickness (left)	Ophthalmic	28504	-1	-0.0446408	1.67404e-16	15.7762	34068
55	Macular thickness at the inner nasal subfield (left)	Ophthalmic	27806	4	0.0442853	1.67844e-16	15.7751	34615
68	Vertical cup to disc ratio (VCDR) regressed and transformed (left)	Ophthalmic	27855	NA	0.0488708	1.71822e-16	15.7649	28399
62	INL-RPE thickness of central subfield (left)	Ophthalmic	28530	3	-0.0441117	1.81155e-16	15.742	34811
43	ELM-ISOS thickness of central subfield (left)	Ophthalmic	28514	-1	0.0442719	1.81735e-16	15.7406	34556
242	Mean of vertical disc diameter (left)	Ophthalmic	27853	NA	-0.048603	1.82043e-16	15.7398	28665
167	Average retinal nerve fibre layer thickness (left)	Ophthalmic	28500	-1	0.0447275	1.85651e-16	15.7313	33834
206	Average ganglion cell-inner plexiform layer thickness (left)	Ophthalmic	28504	-1	-0.0445717	1.86251e-16	15.7299	34068
127	Macular thickness at the outer inferior subfield (left)	Ophthalmic	27812	-1	0.044501	1.87835e-16	15.7262	34168
237	Average inner nuclear layer thickness (left)	Ophthalmic	28502	-1	0.044542	1.90893e-16	15.7192	34089
231	Mean of vertical disc diameter (left)	Ophthalmic	27853	NA	0.0485687	1.91112e-16	15.7187	28665
6	Macular thickness at the inner nasal subfield (left)	Ophthalmic	27806	4	0.0441623	2.03245e-16	15.692	34615
45	Vertical cup to disc ratio (VCDR) (left)	Ophthalmic	27857	NA	0.0487201	2.09666e-16	15.6785	28410
200	Average ganglion cell-inner plexiform layer thickness (left)	Ophthalmic	28504	-1	0.0444943	2.09871e-16	15.678	34068
238	Macular thickness at the outer superior subfield (left)	Ophthalmic	27816	4	-0.0441501	2.24401e-16	15.649	34534
105	Mean of vertical disc diameter (left)	Ophthalmic	27853	NA	0.0484405	2.29054e-16	15.6401	28665
150	Average ganglion cell-inner plexiform layer thickness (left)	Ophthalmic	28504	-1	0.0444351	2.29877e-16	15.6385	34068
163	ELM-ISOS thickness of central subfield (left)	Ophthalmic	28514	-1	-0.0441049	2.35498e-16	15.628	34556
184	ELM-ISOS thickness of central subfield (left)	Ophthalmic	28514	-1	0.0441036	2.35971e-16	15.6271	34556
116	Disc diameter after inverse rank normal transformation (left)	Ophthalmic	27851	NA	-0.0483149	2.42899e-16	15.6146	28765
173	Vertical cup to disc ratio (VCDR) regressed and transformed (left)	Ophthalmic	27855	NA	0.0485737	2.60972e-16	15.5834	28399
58	logMAR, final (left)	Ophthalmic	5208	-1	-0.0437404	2.61257e-16	15.5829	35028
234	Average ganglion cell-inner plexiform layer thickness (left)	Ophthalmic	28504	-1	-0.0443471	2.63182e-16	15.5797	34068
49	Macular thickness at the outer inferior subfield (left)	Ophthalmic	27812	-1	0.0442392	2.81192e-16	15.551	34168
195	Average inner nuclear layer thickness (left)	Ophthalmic	28502	-1	0.0442841	2.83906e-16	15.5468	34089
91	ELM-ISOS thickness of outer subfield (left)	Ophthalmic	28518	1	0.0445937	2.9347e-16	15.5324	33584
184	INL-ELM thickness of the outer subfield (left)	Ophthalmic	28510	3	0.0441805	3.0767e-16	15.5119	34168
21	Average ELM-ISOS thickness (left)	Ophthalmic	28520	1	-0.0445441	3.08289e-16	15.511	33610
237	Macular thickness at the inner inferior subfield (left)	Ophthalmic	27804	4	0.0441248	3.26275e-16	15.4864	34195
124	Macular thickness at the inner inferior subfield (left)	Ophthalmic	27804	4	0.0441008	3.38527e-16	15.4704	34195
30	Average retinal nerve fibre layer thickness (left)	Ophthalmic	28500	-1	-0.044302	3.56119e-16	15.4484	33834
184	avMSE	Ophthalmic	20261	NA	0.0436696	3.61307e-16	15.4421	34807
50	Macular thickness at the outer nasal subfield (left)	Ophthalmic	27814	4	-0.0437702	3.7456e-16	15.4265	34610
74	Average ganglion cell-inner plexiform layer thickness (left)	Ophthalmic	28504	-1	0.0441009	3.83723e-16	15.416	34068
75	Disc diameter after inverse rank normal transformation (left)	Ophthalmic	27851	NA	-0.0479739	3.92566e-16	15.4061	28765
195	Disc diameter after inverse rank normal transformation (left)	Ophthalmic	27851	NA	0.0479725	3.93384e-16	15.4052	28765
108	Average inner nuclear layer thickness (left)	Ophthalmic	28502	-1	-0.044033	4.16883e-16	15.38	34089
56	Mean of vertical disc diameter (left)	Ophthalmic	27853	NA	-0.0479604	4.49684e-16	15.3471	28665
226	Macular thickness at the inner temporal subfield (left)	Ophthalmic	27810	4	-0.0436447	4.49947e-16	15.3468	34620
213	ELM-ISOS thickness of central subfield (left)	Ophthalmic	28514	-1	0.0436768	4.55686e-16	15.3413	34556
172	Average ELM-ISOS thickness (left)	Ophthalmic	28520	1	0.0442623	4.72767e-16	15.3254	33610
44	INL-ELM thickness of the inner subfield (left)	Ophthalmic	28508	3	-0.0437075	5.03266e-16	15.2982	34405
232	Overall macular thickness (left)	Ophthalmic	27800	4	-0.0438833	5.14038e-16	15.289	34108
253	Macular thickness at the inner inferior subfield (left)	Ophthalmic	27804	4	0.0438219	5.18445e-16	15.2853	34195
148	Intra-ocular pressure, corneal-compensated (left)	Ophthalmic	5262	-1	0.0435158	5.18055e-16	15.2856	34679
224	Macular thickness at the outer superior subfield (left)	Ophthalmic	27816	4	0.0435989	5.24497e-16	15.2803	34534
222	Vertical cup to disc ratio (VCDR) regressed and transformed (left)	Ophthalmic	27855	NA	0.0480542	5.38731e-16	15.2686	28399
105	Macular thickness at the outer inferior subfield (left)	Ophthalmic	27812	-1	-0.0437742	5.72344e-16	15.2423	34168
3	INL-ELM thickness of the inner subfield (left)	Ophthalmic	28508	3	-0.0435999	5.93103e-16	15.2269	34405
124	Macular thickness at the inner nasal subfield (left)	Ophthalmic	27806	4	0.0434569	6.0287e-16	15.2198	34615
254	Macular thickness at the outer inferior subfield (left)	Ophthalmic	27812	-1	-0.0437229	6.18739e-16	15.2085	34168
207	Average ganglion cell-inner plexiform layer thickness (left)	Ophthalmic	28504	-1	0.0437569	6.47604e-16	15.1887	34068
166	Macular thickness at the inner nasal subfield (left)	Ophthalmic	27806	4	-0.04339	6.67837e-16	15.1753	34615
176	Macular thickness at the inner nasal subfield (left)	Ophthalmic	27806	4	0.0433868	6.71071e-16	15.1732	34615
1	Average INL-ELM thickness (left)	Ophthalmic	28512	3	0.0436593	6.81488e-16	15.1665	34168
115	Mean of vertical disc diameter (left)	Ophthalmic	27853	NA	-0.0476129	7.29758e-16	15.1368	28665
198	Macular thickness at the outer temporal subfield (left)	Ophthalmic	27818	4	0.0433942	7.67308e-16	15.115	34463
177	INL-RPE thickness of outer subfield (left)	Ophthalmic	28534	3	0.0435579	7.80926e-16	15.1074	34186
245	Disc diameter after inverse rank normal transformation (left)	Ophthalmic	27851	NA	0.0474348	8.33082e-16	15.0793	28765
232	Macular thickness at the outer temporal subfield (left)	Ophthalmic	27818	4	-0.0433406	8.32466e-16	15.0796	34463
58	INL-ELM thickness of the inner subfield (left)	Ophthalmic	28508	3	0.0433728	8.37862e-16	15.0768	34405
246	INL-ELM thickness of the outer subfield (left)	Ophthalmic	28510	3	-0.0435167	8.45672e-16	15.0728	34168
74	Macular thickness at the outer nasal subfield (left)	Ophthalmic	27814	4	0.0432361	8.48437e-16	15.0714	34610
139	avMSE	Ophthalmic	20261	NA	-0.0431042	8.60726e-16	15.0651	34807
176	Macular thickness at the outer temporal subfield (left)	Ophthalmic	27818	4	0.0432431	9.65136e-16	15.0154	34463
235	Vertical cup to disc ratio (VCDR) (left)	Ophthalmic	27857	NA	0.0475864	1.01521e-15	14.9934	28410
25	Disc diameter after inverse rank normal transformation (left)	Ophthalmic	27851	NA	0.0472848	1.02554e-15	14.989	28765
58	Macular thickness at the outer inferior subfield (left)	Ophthalmic	27812	-1	0.0433832	1.03462e-15	14.9852	34168
171	Macular thickness at the outer inferior subfield (left)	Ophthalmic	27812	-1	0.043373	1.05064e-15	14.9785	34168
218	Average INL-RPE thickness (left)	Ophthalmic	28536	3	0.0433329	1.08964e-15	14.9627	34193
238	Average inner nuclear layer thickness (left)	Ophthalmic	28502	-1	-0.0433984	1.09056e-15	14.9623	34089
224	ELM-ISOS thickness of central subfield (left)	Ophthalmic	28514	-1	0.0430801	1.13146e-15	14.9464	34556
72	Disc diameter after inverse rank normal transformation (left)	Ophthalmic	27851	NA	-0.0472058	1.144e-15	14.9416	28765
173	Vertical cup to disc ratio (VCDR) (left)	Ophthalmic	27857	NA	0.0474729	1.18652e-15	14.9257	28410
35	avMSE	Ophthalmic	20261	NA	-0.0428931	1.18688e-15	14.9256	34807
65	Vertical cup to disc ratio (VCDR) (left)	Ophthalmic	27857	NA	0.0474369	1.24651e-15	14.9043	28410
50	Average ganglion cell-inner plexiform layer thickness (left)	Ophthalmic	28504	-1	-0.0433088	1.27291e-15	14.8952	34068
192	Macular thickness at the outer nasal subfield (left)	Ophthalmic	27814	4	-0.0429251	1.35948e-15	14.8666	34610
63	avMSE	Ophthalmic	20261	NA	0.0427998	1.36721e-15	14.8642	34807
116	Macular thickness at the outer temporal subfield (left)	Ophthalmic	27818	4	-0.0429983	1.3973e-15	14.8547	34463
80	Average inner nuclear layer thickness (left)	Ophthalmic	28502	-1	-0.0432167	1.43254e-15	14.8439	34089
50	Macular thickness at the inner superior subfield (left)	Ophthalmic	27808	4	-0.0428682	1.44186e-15	14.8411	34639
166	Macular thickness at the inner superior subfield (left)	Ophthalmic	27808	4	-0.042835	1.51603e-15	14.8193	34639
68	Overall macular thickness (left)	Ophthalmic	27800	4	-0.0431649	1.52054e-15	14.818	34108
100	Disc diameter after inverse rank normal transformation (left)	Ophthalmic	27851	NA	0.0469857	1.5493e-15	14.8099	28765
157	Macular thickness at the outer superior subfield (left)	Ophthalmic	27816	4	0.0428771	1.56929e-15	14.8043	34534
245	avMSE	Ophthalmic	20261	NA	0.0427051	1.57792e-15	14.8019	34807
199	Vertical cup to disc ratio (VCDR) regressed and transformed (left)	Ophthalmic	27855	NA	0.0472473	1.63599e-15	14.7862	28399
243	ELM-ISOS thickness of central subfield (left)	Ophthalmic	28514	-1	-0.0428279	1.65568e-15	14.781	34556
23	Vertical cup to disc ratio (VCDR) regressed and transformed (left)	Ophthalmic	27855	NA	-0.0472121	1.7166e-15	14.7653	28399
104	Overall macular thickness (left)	Ophthalmic	27800	4	-0.0430815	1.72249e-15	14.7638	34108
63	Macular thickness at the inner temporal subfield (left)	Ophthalmic	27810	4	-0.0427374	1.78767e-15	14.7477	34620
206	Macular thickness at the inner temporal subfield (left)	Ophthalmic	27810	4	-0.042736	1.79119e-15	14.7469	34620
136	avMSE	Ophthalmic	20261	NA	0.0426192	1.79648e-15	14.7456	34807
187	Macular thickness at the outer nasal subfield (left)	Ophthalmic	27814	4	0.0427385	1.80112e-15	14.7445	34610
6	Macular thickness at the central subfield (left)	Ophthalmic	27802	-1	-0.0426939	1.81687e-15	14.7407	34673
244	Macular thickness at the outer temporal subfield (left)	Ophthalmic	27818	4	0.0428055	1.8673e-15	14.7288	34463
226	avMSE	Ophthalmic	20261	NA	0.0425921	1.87153e-15	14.7278	34807
76	Macular thickness at the inner superior subfield (left)	Ophthalmic	27808	4	-0.0426234	2.08488e-15	14.6809	34639
62	Mean of vertical disc diameter (left)	Ophthalmic	27853	NA	0.0468496	2.08818e-15	14.6802	28665
214	Mean of vertical disc diameter (left)	Ophthalmic	27853	NA	0.0468425	2.10842e-15	14.676	28665
99	avMSE	Ophthalmic	20261	NA	0.0425118	2.11225e-15	14.6753	34807
5	Macular thickness at the outer temporal subfield (left)	Ophthalmic	27818	4	-0.0427086	2.15911e-15	14.6657	34463
107	Mean of vertical disc diameter (left)	Ophthalmic	27853	NA	-0.0468114	2.19984e-15	14.6576	28665
143	Macular thickness at the inner superior subfield (left)	Ophthalmic	27808	4	-0.0425804	2.22376e-15	14.6529	34639
236	Average inner nuclear layer thickness (left)	Ophthalmic	28502	-1	-0.0429165	2.24296e-15	14.6492	34089
247	Macular thickness at the outer temporal subfield (left)	Ophthalmic	27818	4	0.0426782	2.25973e-15	14.6459	34463
39	Average retinal nerve fibre layer thickness (left)	Ophthalmic	28500	-1	-0.043047	2.34746e-15	14.6294	33834
126	INL-RPE thickness of outer subfield (left)	Ophthalmic	28534	3	-0.0428221	2.35773e-15	14.6275	34186
206	Average ELM-ISOS thickness (left)	Ophthalmic	28520	1	0.0431522	2.48266e-15	14.6051	33610
5	Macular thickness at the outer nasal subfield (left)	Ophthalmic	27814	4	-0.0424976	2.58537e-15	14.5875	34610
14	INL-RPE thickness of central subfield (left)	Ophthalmic	28530	3	0.0423715	2.59842e-15	14.5853	34811
26	ELM-ISOS thickness of central subfield (left)	Ophthalmic	28514	-1	0.0425257	2.60508e-15	14.5842	34556
59	ELM-ISOS thickness of central subfield (left)	Ophthalmic	28514	-1	-0.0424879	2.75668e-15	14.5596	34556
184	INL-ELM thickness of the central subfield (left)	Ophthalmic	28506	3	0.0424257	2.80344e-15	14.5523	34639
239	ELM-ISOS thickness of outer subfield (left)	Ophthalmic	28518	1	0.0430782	2.83752e-15	14.5471	33584
152	Average retinal nerve fibre layer thickness (left)	Ophthalmic	28500	-1	-0.0429192	2.83619e-15	14.5473	33834
5	Average inner nuclear layer thickness (left)	Ophthalmic	28502	-1	-0.0427416	2.9082e-15	14.5364	34089
234	Average inner nuclear layer thickness (left)	Ophthalmic	28502	-1	-0.0427261	2.97547e-15	14.5264	34089
80	Macular thickness at the outer inferior subfield (left)	Ophthalmic	27812	-1	-0.0426606	3.04759e-15	14.516	34168
172	Average ganglion cell-inner plexiform layer thickness (left)	Ophthalmic	28504	-1	0.0427233	3.04701e-15	14.5161	34068
39	Mean of vertical disc diameter (left)	Ophthalmic	27853	NA	0.0465341	3.20899e-15	14.4936	28665
232	Average inner nuclear layer thickness (left)	Ophthalmic	28502	-1	-0.042616	3.50243e-15	14.4556	34089
250	Vertical cup to disc ratio (VCDR) (left)	Ophthalmic	27857	NA	-0.0466494	3.63766e-15	14.4392	28410
3	avMSE	Ophthalmic	20261	NA	0.0421491	3.63798e-15	14.4391	34807
247	Vertical cup to disc ratio (VCDR) regressed and transformed (left)	Ophthalmic	27855	NA	0.0466518	3.67029e-15	14.4353	28399
83	avMSE	Ophthalmic	20261	NA	-0.0421165	3.81907e-15	14.418	34807
149	Macular thickness at the inner nasal subfield (left)	Ophthalmic	27806	4	-0.0422097	3.95412e-15	14.4029	34615
23	Vertical cup to disc ratio (VCDR) (left)	Ophthalmic	27857	NA	-0.046584	3.9733e-15	14.4008	28410
113	Average retinal nerve fibre layer thickness (left)	Ophthalmic	28500	-1	-0.0426855	4.00161e-15	14.3978	33834
200	Macular thickness at the inner inferior subfield (left)	Ophthalmic	27804	4	0.0424506	4.05673e-15	14.3918	34195
192	Macular thickness at the inner superior subfield (left)	Ophthalmic	27808	4	0.042144	4.26562e-15	14.37	34639
241	Macular thickness at the outer superior subfield (left)	Ophthalmic	27816	4	-0.0422004	4.31433e-15	14.3651	34534
4	Vertical cup to disc ratio (VCDR) regressed and transformed (left)	Ophthalmic	27855	NA	0.0465262	4.34683e-15	14.3618	28399
249	Macular thickness at the outer temporal subfield (left)	Ophthalmic	27818	4	0.0422334	4.38123e-15	14.3584	34463
199	Vertical cup to disc ratio (VCDR) (left)	Ophthalmic	27857	NA	0.0465034	4.42846e-15	14.3537	28410
137	Average ELM-ISOS thickness (left)	Ophthalmic	28520	1	0.0427355	4.57745e-15	14.3394	33610
230	Mean of vertical disc diameter (left)	Ophthalmic	27853	NA	0.0462714	4.57951e-15	14.3392	28665
216	Macular thickness at the outer temporal subfield (left)	Ophthalmic	27818	4	0.0422027	4.58494e-15	14.3387	34463
193	Overall macular thickness (left)	Ophthalmic	27800	4	-0.0424189	4.60306e-15	14.337	34108
215	Macular thickness at the outer nasal subfield (left)	Ophthalmic	27814	4	0.0420919	4.73059e-15	14.3251	34610
36	Macular thickness at the inner superior subfield (left)	Ophthalmic	27808	4	0.0420545	4.87189e-15	14.3123	34639
94	Macular thickness at the central subfield (left)	Ophthalmic	27802	-1	-0.0420321	4.8851e-15	14.3111	34673
180	Average ganglion cell-inner plexiform layer thickness (left)	Ophthalmic	28504	-1	0.0424017	4.89665e-15	14.3101	34068
147	Average inner nuclear layer thickness (left)	Ophthalmic	28502	-1	-0.0423826	4.94063e-15	14.3062	34089
24	Macular thickness at the outer superior subfield (left)	Ophthalmic	27816	4	-0.0421091	4.93863e-15	14.3064	34534
143	Average ganglion cell-inner plexiform layer thickness (left)	Ophthalmic	28504	-1	-0.0423884	4.99374e-15	14.3016	34068
128	INL-ELM thickness of the central subfield (left)	Ophthalmic	28506	3	-0.0420137	5.17566e-15	14.286	34639
30	Macular thickness at the outer superior subfield (left)	Ophthalmic	27816	4	-0.0420622	5.29352e-15	14.2763	34534
153	Macular thickness at the outer superior subfield (left)	Ophthalmic	27816	4	-0.0420427	5.44814e-15	14.2638	34534
142	Intra-ocular pressure, corneal-compensated (left)	Ophthalmic	5262	-1	0.0419531	5.46176e-15	14.2627	34679
41	Mean of vertical disc diameter (left)	Ophthalmic	27853	NA	0.0461327	5.52117e-15	14.258	28665
134	Vertical cup to disc ratio (VCDR) regressed and transformed (left)	Ophthalmic	27855	NA	0.0463409	5.57468e-15	14.2538	28399
105	INL-ELM thickness of the outer subfield (left)	Ophthalmic	28510	3	-0.0422491	5.5942e-15	14.2523	34168
14	Macular thickness at the inner superior subfield (left)	Ophthalmic	27808	4	0.0419566	5.63148e-15	14.2494	34639
142	INL-RPE thickness of central subfield (left)	Ophthalmic	28530	3	0.041849	5.66436e-15	14.2468	34811
59	Macular thickness at the inner temporal subfield (left)	Ophthalmic	27810	4	-0.0419154	6.08812e-15	14.2155	34620
2	Macular thickness at the outer inferior subfield (left)	Ophthalmic	27812	-1	-0.0421842	6.1535e-15	14.2109	34168
36	INL-ELM thickness of the central subfield (left)	Ophthalmic	28506	3	0.0418868	6.24391e-15	14.2045	34639
140	Macular thickness at the inner superior subfield (left)	Ophthalmic	27808	4	-0.0418478	6.61384e-15	14.1795	34639
104	logMAR, final (left)	Ophthalmic	5208	-1	0.0416125	6.63799e-15	14.178	35028
201	Macular thickness at the inner nasal subfield (left)	Ophthalmic	27806	4	-0.0418336	6.89906e-15	14.1612	34615
91	Average ELM-ISOS thickness (left)	Ophthalmic	28520	1	0.0424358	7.08285e-15	14.1498	33610
198	Overall macular thickness (left)	Ophthalmic	27800	4	0.0420674	7.70632e-15	14.1132	34108
164	Overall macular thickness (left)	Ophthalmic	27800	4	-0.0420565	7.83068e-15	14.1062	34108
144	Macular thickness at the outer nasal subfield (left)	Ophthalmic	27814	4	0.0417324	8.04248e-15	14.0946	34610
144	Overall macular thickness (left)	Ophthalmic	27800	4	0.0420132	8.3415e-15	14.0788	34108
250	avMSE	Ophthalmic	20261	NA	-0.0415683	8.60659e-15	14.0652	34807
177	Macular thickness at the outer inferior subfield (left)	Ophthalmic	27812	-1	0.0419515	8.64833e-15	14.0631	34168
184	Macular thickness at the inner inferior subfield (left)	Ophthalmic	27804	4	0.0419312	8.69622e-15	14.0607	34195
138	Vertical cup to disc ratio (VCDR) (left)	Ophthalmic	27857	NA	-0.0459445	9.34837e-15	14.0293	28410
238	Macular thickness at the inner nasal subfield (left)	Ophthalmic	27806	4	-0.0416169	9.4877e-15	14.0228	34615
157	Macular thickness at the inner superior subfield (left)	Ophthalmic	27808	4	0.0415866	9.71131e-15	14.0127	34639
5	Macular thickness at the inner nasal subfield (left)	Ophthalmic	27806	4	-0.0415939	9.81295e-15	14.0082	34615
182	avMSE	Ophthalmic	20261	NA	-0.041467	9.9889e-15	14.0005	34807
246	Average INL-ELM thickness (left)	Ophthalmic	28512	3	-0.0418465	1.00792e-14	13.9966	34168
82	Overall macular thickness (left)	Ophthalmic	27800	4	-0.041874	1.0215e-14	13.9908	34108
94	INL-RPE thickness of outer subfield (left)	Ophthalmic	28534	3	-0.0418016	1.05886e-14	13.9752	34186
5	INL-RPE thickness of central subfield (left)	Ophthalmic	28530	3	-0.0414224	1.0628e-14	13.9735	34811
81	Macular thickness at the outer superior subfield (left)	Ophthalmic	27816	4	-0.0415506	1.12261e-14	13.9498	34534
31	ELM-ISOS thickness of outer subfield (left)	Ophthalmic	28518	1	-0.0421221	1.14147e-14	13.9425	33584
41	avMSE	Ophthalmic	20261	NA	0.0413732	1.14627e-14	13.9407	34807
201	ISOS-RPE thickness of central subfield (left)	Ophthalmic	28522	2	-0.0417659	1.16588e-14	13.9333	34136
199	avMSE	Ophthalmic	20261	NA	-0.0413502	1.18558e-14	13.9261	34807
24	ELM-ISOS thickness of outer subfield (left)	Ophthalmic	28518	1	0.0420684	1.23328e-14	13.9089	33584
243	Average inner nuclear layer thickness (left)	Ophthalmic	28502	-1	-0.041754	1.23657e-14	13.9078	34089
10	Macular thickness at the outer inferior subfield (left)	Ophthalmic	27812	-1	0.0417026	1.24227e-14	13.9058	34168
128	Macular thickness at the inner inferior subfield (left)	Ophthalmic	27804	4	-0.0416847	1.24481e-14	13.9049	34195
252	Macular thickness at the central subfield (left)	Ophthalmic	27802	-1	-0.041375	1.28483e-14	13.8912	34673
35	Macular thickness at the outer nasal subfield (left)	Ophthalmic	27814	4	0.041372	1.36318e-14	13.8654	34610
236	Overall macular thickness (left)	Ophthalmic	27800	4	-0.0416281	1.45899e-14	13.8359	34108
206	Macular thickness at the inner inferior subfield (left)	Ophthalmic	27804	4	-0.0415333	1.5502e-14	13.8096	34195
128	Macular thickness at the outer superior subfield (left)	Ophthalmic	27816	4	-0.0413276	1.55343e-14	13.8087	34534
4	Vertical cup to disc ratio (VCDR) (left)	Ophthalmic	27857	NA	0.0455553	1.56487e-14	13.8055	28410
99	Average retinal nerve fibre layer thickness (left)	Ophthalmic	28500	-1	-0.041728	1.60943e-14	13.7933	33834
63	Average ganglion cell-inner plexiform layer thickness (left)	Ophthalmic	28504	-1	-0.041563	1.66016e-14	13.7798	34068
189	Vertical cup to disc ratio (VCDR) (left)	Ophthalmic	27857	NA	-0.0454986	1.68626e-14	13.7731	28410
26	INL-ELM thickness of the inner subfield (left)	Ophthalmic	28508	3	0.0413444	1.69605e-14	13.7706	34405
148	Macular thickness at the inner inferior subfield (left)	Ophthalmic	27804	4	-0.0414447	1.76164e-14	13.7541	34195
49	Disc diameter after inverse rank normal transformation (left)	Ophthalmic	27851	NA	-0.0451777	1.77677e-14	13.7504	28765
164	Average ganglion cell-inner plexiform layer thickness (left)	Ophthalmic	28504	-1	-0.0415146	1.7801e-14	13.7496	34068
247	Average inner nuclear layer thickness (left)	Ophthalmic	28502	-1	0.0414888	1.8139e-14	13.7414	34089
24	Macular thickness at the inner superior subfield (left)	Ophthalmic	27808	4	-0.0411465	1.8454e-14	13.7339	34639
143	Vertical cup to disc ratio (VCDR) (left)	Ophthalmic	27857	NA	-0.0454237	1.86079e-14	13.7303	28410
222	Vertical cup to disc ratio (VCDR) (left)	Ophthalmic	27857	NA	0.0453816	1.96645e-14	13.7063	28410
59	INL-RPE thickness of central subfield (left)	Ophthalmic	28530	3	-0.0409948	1.98458e-14	13.7023	34811
90	Macular thickness at the outer superior subfield (left)	Ophthalmic	27816	4	-0.041157	1.98944e-14	13.7013	34534
243	avMSE	Ophthalmic	20261	NA	-0.040979	2.03749e-14	13.6909	34807
160	Mean of vertical disc diameter (left)	Ophthalmic	27853	NA	0.0451451	2.05786e-14	13.6866	28665
119	Macular thickness at the outer nasal subfield (left)	Ophthalmic	27814	4	-0.0410518	2.17013e-14	13.6635	34610
124	INL-RPE thickness of central subfield (left)	Ophthalmic	28530	3	0.0409079	2.25114e-14	13.6476	34811
177	Average inner nuclear layer thickness (left)	Ophthalmic	28502	-1	0.041322	2.3051e-14	13.6373	34089
90	INL-ELM thickness of the central subfield (left)	Ophthalmic	28506	3	-0.0409798	2.34926e-14	13.6291	34639
113	ELM-ISOS thickness of central subfield (left)	Ophthalmic	28514	-1	-0.0410218	2.37357e-14	13.6246	34556
193	INL-RPE thickness of central subfield (left)	Ophthalmic	28530	3	-0.0408639	2.39952e-14	13.6199	34811
46	ELM-ISOS thickness of central subfield (left)	Ophthalmic	28514	-1	-0.0409876	2.49367e-14	13.6032	34556
73	Mean of vertical disc diameter (left)	Ophthalmic	27853	NA	0.0449969	2.50092e-14	13.6019	28665
82	Macular thickness at the central subfield (left)	Ophthalmic	27802	-1	-0.0409116	2.51849e-14	13.5989	34673
143	Vertical cup to disc ratio (VCDR) regressed and transformed (left)	Ophthalmic	27855	NA	-0.0452011	2.52013e-14	13.5986	28399
99	Average ELM-ISOS thickness (left)	Ophthalmic	28520	1	-0.0415217	2.6331e-14	13.5795	33610
87	Macular thickness at the outer superior subfield (left)	Ophthalmic	27816	4	-0.040951	2.67874e-14	13.5721	34534
72	Mean of vertical disc diameter (left)	Ophthalmic	27853	NA	-0.0449411	2.69103e-14	13.5701	28665
44	Macular thickness at the outer temporal subfield (left)	Ophthalmic	27818	4	-0.0409853	2.70873e-14	13.5672	34463
49	Mean of vertical disc diameter (left)	Ophthalmic	27853	NA	-0.0449085	2.80872e-14	13.5515	28665
141	Disc diameter after inverse rank normal transformation (left)	Ophthalmic	27851	NA	0.0448253	2.82756e-14	13.5486	28765
35	Macular thickness at the inner nasal subfield (left)	Ophthalmic	27806	4	0.040821	3.01489e-14	13.5207	34615
149	ELM-ISOS thickness of outer subfield (left)	Ophthalmic	28518	1	0.0414126	3.14483e-14	13.5024	33584
212	Vertical cup to disc ratio (VCDR) regressed and transformed (left)	Ophthalmic	27855	NA	0.0450218	3.18444e-14	13.497	28399
148	INL-ELM thickness of the central subfield (left)	Ophthalmic	28506	3	-0.0407542	3.25214e-14	13.4878	34639
99	ELM-ISOS thickness of outer subfield (left)	Ophthalmic	28518	1	-0.0413561	3.40661e-14	13.4677	33584
193	INL-ELM thickness of the central subfield (left)	Ophthalmic	28506	3	-0.0407054	3.48844e-14	13.4574	34639
160	Average ganglion cell-inner plexiform layer thickness (left)	Ophthalmic	28504	-1	0.0410052	3.69101e-14	13.4329	34068
52	Macular thickness at the outer temporal subfield (left)	Ophthalmic	27818	4	0.0407185	3.97151e-14	13.401	34463
212	Vertical cup to disc ratio (VCDR) (left)	Ophthalmic	27857	NA	0.0448345	4.01713e-14	13.3961	28410
66	Macular thickness at the outer superior subfield (left)	Ophthalmic	27816	4	-0.0406357	4.21112e-14	13.3756	34534
193	Average INL-RPE thickness (left)	Ophthalmic	28536	3	-0.0408315	4.24784e-14	13.3718	34193
90	ELM-ISOS thickness of central subfield (left)	Ophthalmic	28514	-1	-0.0406102	4.2874e-14	13.3678	34556
247	Retinal pigment epithelium thickness at inner inferior subfield (left)	Ophthalmic	27826	NA	0.0759822	4.35834e-14	13.3607	9847
65	Vertical cup to disc ratio (VCDR) regressed and transformed (left)	Ophthalmic	27855	NA	0.0447783	4.36945e-14	13.3596	28399
48	Vertical cup to disc ratio (VCDR) regressed and transformed (left)	Ophthalmic	27855	NA	0.044758	4.48607e-14	13.3481	28399
169	Macular thickness at the outer superior subfield (left)	Ophthalmic	27816	4	-0.0405895	4.49823e-14	13.347	34534
215	Average retinal nerve fibre layer thickness (left)	Ophthalmic	28500	-1	0.0409853	4.63738e-14	13.3337	33834
226	Macular thickness at the inner superior subfield (left)	Ophthalmic	27808	4	-0.0404912	4.74096e-14	13.3241	34639
193	Macular thickness at the inner inferior subfield (left)	Ophthalmic	27804	4	-0.0407403	4.82749e-14	13.3163	34195
92	Macular thickness at the inner nasal subfield (left)	Ophthalmic	27806	4	-0.0404771	4.935e-14	13.3067	34615
220	Average inner nuclear layer thickness (left)	Ophthalmic	28502	-1	-0.0407883	4.93282e-14	13.3069	34089
109	ELM-ISOS thickness of central subfield (left)	Ophthalmic	28514	-1	-0.0405109	4.9401e-14	13.3063	34556
36	ELM-ISOS thickness of central subfield (left)	Ophthalmic	28514	-1	0.0405071	4.9669e-14	13.3039	34556
143	Macular thickness at the outer nasal subfield (left)	Ophthalmic	27814	4	-0.0404581	5.09166e-14	13.2931	34610
26	Overall macular thickness (left)	Ophthalmic	27800	4	0.0407529	5.10366e-14	13.2921	34108
1	Overall macular thickness (left)	Ophthalmic	27800	4	0.0407468	5.148e-14	13.2884	34108
186	Mean of vertical disc diameter (left)	Ophthalmic	27853	NA	-0.0444348	5.21083e-14	13.2831	28665
140	Macular thickness at the outer inferior subfield (left)	Ophthalmic	27812	-1	-0.04068	5.37958e-14	13.2693	34168
146	Overall macular thickness (left)	Ophthalmic	27800	4	-0.040709	5.43083e-14	13.2651	34108
123	Mean of vertical disc diameter (left)	Ophthalmic	27853	NA	0.0443866	5.54692e-14	13.2559	28665
244	ELM-ISOS thickness of outer subfield (left)	Ophthalmic	28518	1	-0.0409963	5.65479e-14	13.2476	33584
87	Macular thickness at the inner superior subfield (left)	Ophthalmic	27808	4	-0.0403506	5.79385e-14	13.237	34639
74	Average inner nuclear layer thickness (left)	Ophthalmic	28502	-1	0.0406723	5.81213e-14	13.2357	34089
215	INL-ELM thickness of the central subfield (left)	Ophthalmic	28506	3	0.0403454	5.83695e-14	13.2338	34639
139	Disc diameter after inverse rank normal transformation (left)	Ophthalmic	27851	NA	-0.0442484	6.0042e-14	13.2215	28765
11	Macular thickness at the central subfield (left)	Ophthalmic	27802	-1	-0.0403028	6.03e-14	13.2197	34673
126	Average ISOS-RPE thickness (left)	Ophthalmic	28528	2	-0.0408893	6.14232e-14	13.2117	33663
33	Macular thickness at the outer superior subfield (left)	Ophthalmic	27816	4	0.0403303	6.50515e-14	13.1867	34534
240	INL-ELM thickness of the outer subfield (left)	Ophthalmic	28510	3	0.0405235	6.7109e-14	13.1732	34168
20	Macular thickness at the outer superior subfield (left)	Ophthalmic	27816	4	-0.0402946	6.84293e-14	13.1648	34534
189	Vertical cup to disc ratio (VCDR) regressed and transformed (left)	Ophthalmic	27855	NA	-0.0444221	6.91992e-14	13.1599	28399
239	Overall macular thickness (left)	Ophthalmic	27800	4	-0.0405199	7.09197e-14	13.1492	34108
236	Macular thickness at the inner inferior subfield (left)	Ophthalmic	27804	4	-0.0404597	7.17882e-14	13.1439	34195
50	Macular thickness at the outer superior subfield (left)	Ophthalmic	27816	4	-0.040242	7.37249e-14	13.1324	34534
145	Average ganglion cell-inner plexiform layer thickness (left)	Ophthalmic	28504	-1	-0.040506	7.47812e-14	13.1262	34068
218	Average inner nuclear layer thickness (left)	Ophthalmic	28502	-1	0.0404913	7.50161e-14	13.1248	34089
96	ELM-ISOS thickness of central subfield (left)	Ophthalmic	28514	-1	-0.0401951	7.73724e-14	13.1114	34556
82	Macular thickness at the inner superior subfield (left)	Ophthalmic	27808	4	-0.0401323	7.89896e-14	13.1024	34639
25	Mean of vertical disc diameter (left)	Ophthalmic	27853	NA	0.0440966	8.06928e-14	13.0932	28665
130	avMSE	Ophthalmic	20261	NA	0.0400158	8.12198e-14	13.0903	34807
175	Macular thickness at the central subfield (left)	Ophthalmic	27802	-1	-0.0400757	8.32321e-14	13.0797	34673
150	Macular thickness at the outer superior subfield (left)	Ophthalmic	27816	4	0.0401444	8.46327e-14	13.0725	34534
154	Average retinal nerve fibre layer thickness (left)	Ophthalmic	28500	-1	0.0405499	8.55129e-14	13.068	33834
125	Overall macular thickness (left)	Ophthalmic	27800	4	-0.0403839	8.58608e-14	13.0662	34108
223	INL-RPE thickness of inner subfield (left)	Ophthalmic	28532	3	0.0401741	8.61041e-14	13.065	34462
171	ELM-ISOS thickness of central subfield (left)	Ophthalmic	28514	-1	-0.0401137	8.68127e-14	13.0614	34556
100	INL-ELM thickness of the central subfield (left)	Ophthalmic	28506	3	0.0400277	9.15946e-14	13.0381	34639
76	ELM-ISOS thickness of central subfield (left)	Ophthalmic	28514	-1	-0.0400643	9.30744e-14	13.0312	34556
148	INL-RPE thickness of inner subfield (left)	Ophthalmic	28532	3	-0.0401095	9.43064e-14	13.0255	34462
54	INL-RPE thickness of central subfield (left)	Ophthalmic	28530	3	0.0398969	9.58154e-14	13.0186	34811
116	Macular thickness at the inner temporal subfield (left)	Ophthalmic	27810	4	-0.0399292	1.06879e-13	12.9711	34620
218	Macular thickness at the outer superior subfield (left)	Ophthalmic	27816	4	0.0399624	1.09382e-13	12.9611	34534
48	Vertical cup to disc ratio (VCDR) (left)	Ophthalmic	27857	NA	0.0440471	1.10639e-13	12.9561	28410
146	Macular thickness at the outer temporal subfield (left)	Ophthalmic	27818	4	-0.0399736	1.14077e-13	12.9428	34463
186	avMSE	Ophthalmic	20261	NA	0.0397701	1.14984e-13	12.9394	34807
96	INL-ELM thickness of the central subfield (left)	Ophthalmic	28506	3	-0.0398656	1.15108e-13	12.9389	34639
221	Overall macular thickness (left)	Ophthalmic	27800	4	0.0401558	1.18154e-13	12.9276	34108
105	Macular thickness at the inner superior subfield (left)	Ophthalmic	27808	4	0.0398455	1.18414e-13	12.9266	34639
26	Disc diameter after inverse rank normal transformation (left)	Ophthalmic	27851	NA	0.0437121	1.19895e-13	12.9212	28765
194	Average inner nuclear layer thickness (left)	Ophthalmic	28502	-1	-0.0401457	1.21716e-13	12.9147	34089
148	Average INL-RPE thickness (left)	Ophthalmic	28536	3	-0.0400759	1.23214e-13	12.9093	34193
104	INL-RPE thickness of central subfield (left)	Ophthalmic	28530	3	-0.0397163	1.23652e-13	12.9078	34811
142	avMSE	Ophthalmic	20261	NA	0.0397089	1.25351e-13	12.9019	34807
165	Vertical cup to disc ratio (VCDR) regressed and transformed (left)	Ophthalmic	27855	NA	-0.0439468	1.27085e-13	12.8959	28399
235	Macular thickness at the outer inferior subfield (left)	Ophthalmic	27812	-1	0.0400521	1.29998e-13	12.8861	34168
100	Mean of vertical disc diameter (left)	Ophthalmic	27853	NA	0.0437208	1.30683e-13	12.8838	28665
233	Macular thickness at the inner superior subfield (left)	Ophthalmic	27808	4	0.0397312	1.39033e-13	12.8569	34639
52	Overall macular thickness (left)	Ophthalmic	27800	4	0.0400144	1.43891e-13	12.842	34108
163	INL-RPE thickness of central subfield (left)	Ophthalmic	28530	3	-0.039597	1.46249e-13	12.8349	34811
223	Average INL-ELM thickness (left)	Ophthalmic	28512	3	0.039912	1.57999e-13	12.8013	34168
26	Average inner nuclear layer thickness (left)	Ophthalmic	28502	-1	0.03995	1.59801e-13	12.7964	34089
80	avMSE	Ophthalmic	20261	NA	-0.0395294	1.61329e-13	12.7923	34807
241	Macular thickness at the outer temporal subfield (left)	Ophthalmic	27818	4	-0.039725	1.61562e-13	12.7917	34463
25	Macular thickness at the outer inferior subfield (left)	Ophthalmic	27812	-1	-0.0398083	1.82468e-13	12.7388	34168
31	Average ELM-ISOS thickness (left)	Ophthalmic	28520	1	-0.0401341	1.83232e-13	12.737	33610
172	Overall macular thickness (left)	Ophthalmic	27800	4	0.039836	1.84308e-13	12.7345	34108
165	Vertical cup to disc ratio (VCDR) (left)	Ophthalmic	27857	NA	-0.0436449	1.84401e-13	12.7342	28410
208	Average retinal nerve fibre layer thickness (left)	Ophthalmic	28500	-1	-0.0399902	1.86013e-13	12.7305	33834
39	ELM-ISOS thickness of outer subfield (left)	Ophthalmic	28518	1	0.0401194	1.91018e-13	12.7189	33584
200	ELM-ISOS thickness of outer subfield (left)	Ophthalmic	28518	1	-0.0401028	1.95413e-13	12.709	33584
100	Average retinal nerve fibre layer thickness (left)	Ophthalmic	28500	-1	0.0399077	2.08402e-13	12.6811	33834
144	Average INL-ELM thickness (left)	Ophthalmic	28512	3	0.0396914	2.14541e-13	12.6685	34168
14	Macular thickness at the inner temporal subfield (left)	Ophthalmic	27810	4	0.0393989	2.24515e-13	12.6488	34620
216	Macular thickness at the inner nasal subfield (left)	Ophthalmic	27806	4	0.039383	2.30447e-13	12.6374	34615
213	Overall macular thickness (left)	Ophthalmic	27800	4	0.039673	2.30895e-13	12.6366	34108
243	Average INL-ELM thickness (left)	Ophthalmic	28512	3	-0.0395927	2.45849e-13	12.6093	34168
68	Average INL-RPE thickness (left)	Ophthalmic	28536	3	-0.039571	2.48316e-13	12.605	34193
230	Average inner nuclear layer thickness (left)	Ophthalmic	28502	-1	0.0395998	2.5932e-13	12.5862	34089
237	Macular thickness at the outer nasal subfield (left)	Ophthalmic	27814	4	0.0393009	2.59297e-13	12.5862	34610
47	Disc diameter after inverse rank normal transformation (left)	Ophthalmic	27851	NA	0.043105	2.59713e-13	12.5855	28765
141	Mean of vertical disc diameter (left)	Ophthalmic	27853	NA	0.0431646	2.648e-13	12.5771	28665
14	Macular thickness at the inner nasal subfield (left)	Ophthalmic	27806	4	0.0392526	2.76155e-13	12.5588	34615
9	Macular thickness at the outer temporal subfield (left)	Ophthalmic	27818	4	0.039338	2.76526e-13	12.5583	34463
215	Macular thickness at the outer inferior subfield (left)	Ophthalmic	27812	-1	0.0395025	2.78391e-13	12.5553	34168
82	Macular thickness at the inner temporal subfield (left)	Ophthalmic	27810	4	-0.0392376	2.8084e-13	12.5515	34620
254	Mean of vertical disc diameter (left)	Ophthalmic	27853	NA	-0.043101	2.86943e-13	12.5422	28665
126	INL-RPE thickness of inner subfield (left)	Ophthalmic	28532	3	-0.0393029	2.90516e-13	12.5368	34462
140	Macular thickness at the inner nasal subfield (left)	Ophthalmic	27806	4	-0.0392129	2.91757e-13	12.535	34615
68	Macular thickness at the outer inferior subfield (left)	Ophthalmic	27812	-1	0.0394674	2.92147e-13	12.5344	34168
184	Average INL-RPE thickness (left)	Ophthalmic	28536	3	0.0393999	3.14276e-13	12.5027	34193
223	INL-ELM thickness of the central subfield (left)	Ophthalmic	28506	3	0.0391294	3.21383e-13	12.493	34639
247	Retinal pigment epithelium thickness at inner superior subfield (left)	Ophthalmic	27830	NA	0.0733279	3.37059e-13	12.4723	9829
141	Average ganglion cell-inner plexiform layer thickness (left)	Ophthalmic	28504	-1	-0.0393986	3.47568e-13	12.459	34068
220	Average INL-ELM thickness (left)	Ophthalmic	28512	3	-0.039329	3.53271e-13	12.4519	34168
54	Macular thickness at the central subfield (left)	Ophthalmic	27802	-1	-0.0389958	3.76387e-13	12.4244	34673
218	Vertical cup to disc ratio (VCDR) (left)	Ophthalmic	27857	NA	-0.043063	3.83028e-13	12.4168	28410
126	Average ELM-ISOS thickness (left)	Ophthalmic	28520	1	-0.0395634	3.99485e-13	12.3985	33610
38	Average ganglion cell-inner plexiform layer thickness (left)	Ophthalmic	28504	-1	0.0392774	4.10167e-13	12.387	34068
249	Average ganglion cell-inner plexiform layer thickness (left)	Ophthalmic	28504	-1	0.0392563	4.22117e-13	12.3746	34068
154	INL-RPE thickness of outer subfield (left)	Ophthalmic	28534	3	-0.0391881	4.22396e-13	12.3743	34186
247	Vertical cup to disc ratio (VCDR) (left)	Ophthalmic	27857	NA	0.0429818	4.23798e-13	12.3728	28410
54	INL-ELM thickness of the central subfield (left)	Ophthalmic	28506	3	0.0389022	4.39546e-13	12.357	34639
82	Vertical cup to disc ratio (VCDR) regressed and transformed (left)	Ophthalmic	27855	NA	0.0429516	4.44637e-13	12.352	28399
128	Average retinal nerve fibre layer thickness (left)	Ophthalmic	28500	-1	-0.0393182	4.66443e-13	12.3312	33834
74	Overall macular thickness (left)	Ophthalmic	27800	4	0.0391268	4.88063e-13	12.3115	34108
207	Macular thickness at the outer inferior subfield (left)	Ophthalmic	27812	-1	0.0390808	4.95917e-13	12.3046	34168
46	INL-RPE thickness of central subfield (left)	Ophthalmic	28530	3	-0.0387152	4.98097e-13	12.3027	34811
154	ELM-ISOS thickness of central subfield (left)	Ophthalmic	28514	-1	0.0388553	4.99696e-13	12.3013	34556
171	Macular thickness at the inner nasal subfield (left)	Ophthalmic	27806	4	-0.0388011	5.14365e-13	12.2887	34615
175	avMSE	Ophthalmic	20261	NA	0.0386847	5.21009e-13	12.2832	34807
177	avMSE	Ophthalmic	20261	NA	0.0386618	5.37646e-13	12.2695	34807
94	Average inner nuclear layer thickness (left)	Ophthalmic	28502	-1	-0.0390448	5.5379e-13	12.2567	34089
224	Macular thickness at the outer inferior subfield (left)	Ophthalmic	27812	-1	-0.0389739	5.73482e-13	12.2415	34168
26	Average INL-ELM thickness (left)	Ophthalmic	28512	3	0.0389587	5.85494e-13	12.2325	34168
253	Macular thickness at the inner nasal subfield (left)	Ophthalmic	27806	4	0.0387049	5.86729e-13	12.2316	34615
75	Macular thickness at the outer nasal subfield (left)	Ophthalmic	27814	4	0.0387069	5.87412e-13	12.2311	34610
193	Average ganglion cell-inner plexiform layer thickness (left)	Ophthalmic	28504	-1	-0.0390034	5.9537e-13	12.2252	34068
101	Macular thickness at the outer temporal subfield (left)	Ophthalmic	27818	4	-0.0387744	5.99472e-13	12.2222	34463
100	Macular thickness at the outer inferior subfield (left)	Ophthalmic	27812	-1	-0.0389374	6.02648e-13	12.2199	34168
33	Average retinal nerve fibre layer thickness (left)	Ophthalmic	28500	-1	0.0391011	6.25787e-13	12.2036	33834
114	ELM-ISOS thickness of outer subfield (left)	Ophthalmic	28518	1	-0.0392379	6.32864e-13	12.1987	33584
14	INL-ELM thickness of the central subfield (left)	Ophthalmic	28506	3	0.038632	6.36392e-13	12.1963	34639
2	Disc diameter after inverse rank normal transformation (left)	Ophthalmic	27851	NA	-0.0423743	6.49337e-13	12.1875	28765
218	Vertical cup to disc ratio (VCDR) regressed and transformed (left)	Ophthalmic	27855	NA	-0.0426455	6.49943e-13	12.1871	28399
52	Average INL-ELM thickness (left)	Ophthalmic	28512	3	0.0388774	6.53676e-13	12.1846	34168
234	Macular thickness at the outer nasal subfield (left)	Ophthalmic	27814	4	-0.0386195	6.61829e-13	12.1793	34610
3	INL-RPE thickness of inner subfield (left)	Ophthalmic	28532	3	-0.0386949	6.68466e-13	12.1749	34462
108	Macular thickness at the outer temporal subfield (left)	Ophthalmic	27818	4	-0.0386604	7.00055e-13	12.1549	34463
141	avMSE	Ophthalmic	20261	NA	0.0384164	7.52177e-13	12.1237	34807
126	ISOS-RPE thickness of outer subfield (left)	Ophthalmic	28526	2	-0.0390765	7.52295e-13	12.1236	33640
125	Macular thickness at the outer superior subfield (left)	Ophthalmic	27816	4	-0.0385414	7.79668e-13	12.1081	34534
193	Macular thickness at the outer superior subfield (left)	Ophthalmic	27816	4	-0.0385273	7.94821e-13	12.0997	34534
240	Average INL-ELM thickness (left)	Ophthalmic	28512	3	0.0387213	8.07375e-13	12.0929	34168
146	INL-RPE thickness of outer subfield (left)	Ophthalmic	28534	3	-0.0386976	8.22205e-13	12.085	34186
148	Macular thickness at the inner superior subfield (left)	Ophthalmic	27808	4	-0.0384333	8.34121e-13	12.0788	34639
110	Average retinal nerve fibre layer thickness (left)	Ophthalmic	28500	-1	0.0388844	8.37709e-13	12.0769	33834
200	Macular thickness at the inner nasal subfield (left)	Ophthalmic	27806	4	0.0384266	8.57199e-13	12.0669	34615
177	INL-ELM thickness of the outer subfield (left)	Ophthalmic	28510	3	0.038674	8.60591e-13	12.0652	34168
138	Disc diameter after inverse rank normal transformation (left)	Ophthalmic	27851	NA	-0.0421452	8.62778e-13	12.0641	28765
113	Macular thickness at the outer nasal subfield (left)	Ophthalmic	27814	4	-0.0384236	8.63926e-13	12.0635	34610
136	Average retinal nerve fibre layer thickness (left)	Ophthalmic	28500	-1	-0.0388553	8.71033e-13	12.06	33834
142	Corneal resistance factor (left)	Ophthalmic	5265	0	0.0383911	8.7479e-13	12.0581	34652
101	Average ganglion cell-inner plexiform layer thickness (left)	Ophthalmic	28504	-1	-0.0386689	9.35129e-13	12.0291	34068
151	INL-RPE thickness of central subfield (left)	Ophthalmic	28530	3	-0.0382515	9.38722e-13	12.0275	34811
21	Macular thickness at the inner superior subfield (left)	Ophthalmic	27808	4	0.038306	9.9135e-13	12.0038	34639
248	Macular thickness at the outer inferior subfield (left)	Ophthalmic	27812	-1	-0.0385659	9.95422e-13	12.002	34168
125	Macular thickness at the outer temporal subfield (left)	Ophthalmic	27818	4	-0.0383985	9.9828e-13	12.0007	34463
172	ELM-ISOS thickness of central subfield (left)	Ophthalmic	28514	-1	0.038274	1.10138e-12	11.9581	34556
150	Overall macular thickness (left)	Ophthalmic	27800	4	0.0385207	1.10681e-12	11.9559	34108
122	Disc diameter after inverse rank normal transformation (left)	Ophthalmic	27851	NA	0.0419313	1.12347e-12	11.9494	28765
239	Macular thickness at the outer superior subfield (left)	Ophthalmic	27816	4	-0.0382605	1.14031e-12	11.943	34534
70	Average ganglion cell-inner plexiform layer thickness (left)	Ophthalmic	28504	-1	-0.0385078	1.16082e-12	11.9352	34068
26	Macular thickness at the inner nasal subfield (left)	Ophthalmic	27806	4	0.0381706	1.21189e-12	11.9165	34615
234	Macular thickness at the outer temporal subfield (left)	Ophthalmic	27818	4	-0.0382358	1.24294e-12	11.9055	34463
124	Average INL-RPE thickness (left)	Ophthalmic	28536	3	0.0383679	1.27413e-12	11.8948	34193
32	avMSE	Ophthalmic	20261	NA	-0.0379675	1.38284e-12	11.8592	34807
254	Macular thickness at the central subfield (left)	Ophthalmic	27802	-1	-0.0380254	1.41167e-12	11.8503	34673
223	INL-RPE thickness of central subfield (left)	Ophthalmic	28530	3	0.0379431	1.42498e-12	11.8462	34811
32	Macular thickness at the outer superior subfield (left)	Ophthalmic	27816	4	-0.0380871	1.43985e-12	11.8417	34534
193	Macular thickness at the inner nasal subfield (left)	Ophthalmic	27806	4	-0.0380293	1.46568e-12	11.834	34615
201	INL-RPE thickness of inner subfield (left)	Ophthalmic	28532	3	-0.038097	1.49865e-12	11.8243	34462
11	INL-ELM thickness of the outer subfield (left)	Ophthalmic	28510	3	-0.0382419	1.53623e-12	11.8135	34168
251	Overall average retinal pigment epithelium thickness (left)	Ophthalmic	27822	-1	-0.038187	1.57826e-12	11.8018	34230
62	Macular thickness at the central subfield (left)	Ophthalmic	27802	-1	0.0379342	1.59581e-12	11.797	34673
214	Macular thickness at the outer temporal subfield (left)	Ophthalmic	27818	4	0.0380302	1.63758e-12	11.7858	34463
236	Average ganglion cell-inner plexiform layer thickness (left)	Ophthalmic	28504	-1	-0.0382322	1.67665e-12	11.7756	34068
200	Macular thickness at the central subfield (left)	Ophthalmic	27802	-1	-0.0378882	1.69739e-12	11.7702	34673
86	INL-ELM thickness of the outer subfield (left)	Ophthalmic	28510	3	-0.038153	1.72925e-12	11.7621	34168
82	Macular thickness at the outer temporal subfield (left)	Ophthalmic	27818	4	-0.0379598	1.79918e-12	11.7449	34463
241	Average inner nuclear layer thickness (left)	Ophthalmic	28502	-1	-0.0381231	1.90793e-12	11.7194	34089
105	Average ELM-ISOS thickness (left)	Ophthalmic	28520	1	0.0383922	1.91163e-12	11.7186	33610
61	Disc diameter after inverse rank normal transformation (left)	Ophthalmic	27851	NA	-0.0414885	1.93237e-12	11.7139	28765
124	INL-RPE thickness of inner subfield (left)	Ophthalmic	28532	3	0.037888	1.98158e-12	11.703	34462
2	INL-RPE thickness of central subfield (left)	Ophthalmic	28530	3	0.0376495	2.11374e-12	11.6749	34811
224	Average ganglion cell-inner plexiform layer thickness (left)	Ophthalmic	28504	-1	-0.0380359	2.17523e-12	11.6625	34068
243	INL-RPE thickness of central subfield (left)	Ophthalmic	28530	3	-0.0376149	2.21388e-12	11.6548	34811
62	INL-ELM thickness of the central subfield (left)	Ophthalmic	28506	3	-0.0376894	2.26984e-12	11.644	34639
188	Average retinal nerve fibre layer thickness (left)	Ophthalmic	28500	-1	-0.0381328	2.27589e-12	11.6428	33834
236	ELM-ISOS thickness of central subfield (left)	Ophthalmic	28514	-1	-0.0377296	2.28488e-12	11.6411	34556
176	INL-ELM thickness of the inner subfield (left)	Ophthalmic	28508	3	0.0378092	2.29428e-12	11.6394	34405
29	INL-ELM thickness of the outer subfield (left)	Ophthalmic	28510	3	0.0379186	2.35995e-12	11.6271	34168
140	Macular thickness at the inner inferior subfield (left)	Ophthalmic	27804	4	-0.0378892	2.40567e-12	11.6188	34195
216	Macular thickness at the outer nasal subfield (left)	Ophthalmic	27814	4	0.0376588	2.41434e-12	11.6172	34610
131	Vertical cup to disc ratio (VCDR) regressed and transformed (left)	Ophthalmic	27855	NA	0.0415669	2.42481e-12	11.6153	28399
112	Macular thickness at the central subfield (left)	Ophthalmic	27802	-1	-0.0376079	2.46849e-12	11.6076	34673
238	Macular thickness at the inner superior subfield (left)	Ophthalmic	27808	4	-0.0376215	2.48432e-12	11.6048	34639
148	ISOS-RPE thickness of outer subfield (left)	Ophthalmic	28526	2	-0.0381534	2.55794e-12	11.5921	33640
100	INL-RPE thickness of outer subfield (left)	Ophthalmic	28534	3	-0.0378324	2.61035e-12	11.5833	34186
250	Macular thickness at the outer superior subfield (left)	Ophthalmic	27816	4	0.0376345	2.63432e-12	11.5793	34534
105	ELM-ISOS thickness of outer subfield (left)	Ophthalmic	28518	1	0.0381623	2.6359e-12	11.5791	33584
63	Average INL-ELM thickness (left)	Ophthalmic	28512	3	-0.0378229	2.67812e-12	11.5722	34168
37	Average retinal nerve fibre layer thickness (left)	Ophthalmic	28500	-1	-0.0380035	2.69768e-12	11.569	33834
21	Overall macular thickness (left)	Ophthalmic	27800	4	0.0378323	2.7635e-12	11.5585	34108
121	ELM-ISOS thickness of inner subfield (left)	Ophthalmic	28516	1	-0.0378941	2.78566e-12	11.5551	33986
103	Disc diameter after inverse rank normal transformation (left)	Ophthalmic	27851	NA	0.0411832	2.79952e-12	11.5529	28765
100	INL-RPE thickness of central subfield (left)	Ophthalmic	28530	3	0.0373932	2.97495e-12	11.5265	34811
155	Average retinal nerve fibre layer thickness (left)	Ophthalmic	28500	-1	-0.0379015	3.08354e-12	11.511	33834
200	Macular thickness at the inner temporal subfield (left)	Ophthalmic	27810	4	0.0374564	3.13577e-12	11.5037	34620
207	Macular thickness at the outer temporal subfield (left)	Ophthalmic	27818	4	0.0375286	3.18988e-12	11.4962	34463
178	Macular thickness at the inner superior subfield (left)	Ophthalmic	27808	4	-0.0374199	3.24675e-12	11.4886	34639
137	Macular thickness at the outer temporal subfield (left)	Ophthalmic	27818	4	-0.0374753	3.42233e-12	11.4657	34463
84	Macular thickness at the inner superior subfield (left)	Ophthalmic	27808	4	0.0373715	3.46109e-12	11.4608	34639
57	Macular thickness at the central subfield (left)	Ophthalmic	27802	-1	-0.0373173	3.62938e-12	11.4402	34673
203	Macular thickness at the inner temporal subfield (left)	Ophthalmic	27810	4	0.0373144	3.7834e-12	11.4221	34620
227	INL-ELM thickness of the outer subfield (left)	Ophthalmic	28510	3	-0.0375441	3.86387e-12	11.413	34168
226	Macular thickness at the inner nasal subfield (left)	Ophthalmic	27806	4	-0.0372909	3.91617e-12	11.4071	34615
233	INL-RPE thickness of central subfield (left)	Ophthalmic	28530	3	0.0371719	3.98896e-12	11.3991	34811
38	Macular thickness at the outer temporal subfield (left)	Ophthalmic	27818	4	0.0373473	4.05063e-12	11.3925	34463
192	ISOS-RPE thickness of inner subfield (left)	Ophthalmic	28524	2	0.0376169	4.05516e-12	11.392	33969
250	Disc diameter after inverse rank normal transformation (left)	Ophthalmic	27851	NA	-0.040874	4.06423e-12	11.391	28765
204	INL-ELM thickness of the outer subfield (left)	Ophthalmic	28510	3	-0.0375048	4.0683e-12	11.3906	34168
31	logMAR, final (left)	Ophthalmic	5208	-1	0.0370191	4.19258e-12	11.3775	35028
51	Macular thickness at the inner superior subfield (left)	Ophthalmic	27808	4	-0.0372172	4.2428e-12	11.3723	34639
144	avMSE	Ophthalmic	20261	NA	0.0371087	4.34812e-12	11.3617	34807
221	Vertical cup to disc ratio (VCDR) regressed and transformed (left)	Ophthalmic	27855	NA	0.0410663	4.41857e-12	11.3547	28399
65	INL-RPE thickness of central subfield (left)	Ophthalmic	28530	3	-0.0370932	4.42588e-12	11.354	34811
154	Macular thickness at the central subfield (left)	Ophthalmic	27802	-1	-0.0371661	4.43046e-12	11.3536	34673
224	INL-ELM thickness of the inner subfield (left)	Ophthalmic	28508	3	0.0373019	4.48062e-12	11.3487	34405
233	Macular thickness at the inner inferior subfield (left)	Ophthalmic	27804	4	0.0374111	4.51066e-12	11.3458	34195
192	Macular thickness at the outer temporal subfield (left)	Ophthalmic	27818	4	0.0372488	4.60993e-12	11.3363	34463
243	INL-ELM thickness of the outer subfield (left)	Ophthalmic	28510	3	-0.0373994	4.66916e-12	11.3308	34168
126	ISOS-RPE thickness of inner subfield (left)	Ophthalmic	28524	2	-0.0374974	4.73857e-12	11.3244	33969
57	INL-ELM thickness of the outer subfield (left)	Ophthalmic	28510	3	-0.0373515	4.9702e-12	11.3036	34168
163	INL-ELM thickness of the central subfield (left)	Ophthalmic	28506	3	-0.0370544	5.25445e-12	11.2795	34639
204	Average ganglion cell-inner plexiform layer thickness (left)	Ophthalmic	28504	-1	-0.0373629	5.25843e-12	11.2791	34068
29	Vertical cup to disc ratio (VCDR) regressed and transformed (left)	Ophthalmic	27855	NA	-0.0409167	5.27877e-12	11.2775	28399
124	Overall macular thickness (left)	Ophthalmic	27800	4	0.0373306	5.32979e-12	11.2733	34108
42	Macular thickness at the outer inferior subfield (left)	Ophthalmic	27812	-1	0.0372911	5.37716e-12	11.2694	34168
178	Macular thickness at the outer inferior subfield (left)	Ophthalmic	27812	-1	0.0372717	5.51428e-12	11.2585	34168
215	avMSE	Ophthalmic	20261	NA	0.0369224	5.55662e-12	11.2552	34807
105	logMAR, final (left)	Ophthalmic	5208	-1	-0.0367967	5.62345e-12	11.25	35028
23	INL-RPE thickness of central subfield (left)	Ophthalmic	28530	3	-0.0369036	5.67948e-12	11.2457	34811
221	Vertical cup to disc ratio (VCDR) (left)	Ophthalmic	27857	NA	0.0408434	5.70495e-12	11.2437	28410
192	Average INL-RPE thickness (left)	Ophthalmic	28536	3	0.0372319	5.70518e-12	11.2437	34193
158	Disc diameter after inverse rank normal transformation (left)	Ophthalmic	27851	NA	-0.040537	6.08216e-12	11.2159	28765
39	Average ganglion cell-inner plexiform layer thickness (left)	Ophthalmic	28504	-1	-0.0372372	6.19084e-12	11.2083	34068
221	Macular thickness at the outer superior subfield (left)	Ophthalmic	27816	4	0.0369727	6.29245e-12	11.2012	34534
110	Macular thickness at the inner superior subfield (left)	Ophthalmic	27808	4	0.0369166	6.29292e-12	11.2011	34639
208	Macular thickness at the inner superior subfield (left)	Ophthalmic	27808	4	-0.0369121	6.33054e-12	11.1986	34639
39	Vertical cup to disc ratio (VCDR) (left)	Ophthalmic	27857	NA	0.0407447	6.412e-12	11.193	28410
61	Mean of vertical disc diameter (left)	Ophthalmic	27853	NA	-0.0405224	6.73078e-12	11.1719	28665
237	INL-RPE thickness of central subfield (left)	Ophthalmic	28530	3	0.0367665	6.79701e-12	11.1677	34811
102	Average retinal nerve fibre layer thickness (left)	Ophthalmic	28500	-1	-0.037264	7.05783e-12	11.1513	33834
82	Vertical cup to disc ratio (VCDR) (left)	Ophthalmic	27857	NA	0.0406392	7.26301e-12	11.1389	28410
213	Macular thickness at the inner inferior subfield (left)	Ophthalmic	27804	4	0.0370427	7.28236e-12	11.1377	34195
57	ELM-ISOS thickness of outer subfield (left)	Ophthalmic	28518	1	-0.0373673	7.38305e-12	11.1318	33584
104	Macular thickness at the inner inferior subfield (left)	Ophthalmic	27804	4	-0.0370214	7.48612e-12	11.1257	34195
140	ELM-ISOS thickness of outer subfield (left)	Ophthalmic	28518	1	0.0373515	7.53329e-12	11.123	33584
80	INL-RPE thickness of outer subfield (left)	Ophthalmic	28534	3	-0.0370079	7.66658e-12	11.1154	34186
189	Average retinal nerve fibre layer thickness (left)	Ophthalmic	28500	-1	0.0371592	8.077e-12	11.0927	33834
59	Average ELM-ISOS thickness (left)	Ophthalmic	28520	1	-0.0372756	8.15132e-12	11.0888	33610
109	Macular thickness at the outer inferior subfield (left)	Ophthalmic	27812	-1	0.0369616	8.24159e-12	11.084	34168
138	Mean of vertical disc diameter (left)	Ophthalmic	27853	NA	-0.0403476	8.27863e-12	11.082	28665
251	INL-ELM thickness of the central subfield (left)	Ophthalmic	28506	3	0.0367013	8.33043e-12	11.0793	34639
192	ELM-ISOS thickness of inner subfield (left)	Ophthalmic	28516	1	0.0370512	8.33939e-12	11.0789	33986
160	Average retinal nerve fibre layer thickness (left)	Ophthalmic	28500	-1	-0.0371284	8.40278e-12	11.0756	33834
143	Macular thickness at the inner inferior subfield (left)	Ophthalmic	27804	4	-0.0369305	8.41883e-12	11.0747	34195
223	Average INL-RPE thickness (left)	Ophthalmic	28536	3	0.0369229	8.51394e-12	11.0699	34193
139	Macular thickness at the inner superior subfield (left)	Ophthalmic	27808	4	-0.0366766	8.60298e-12	11.0654	34639
34	ELM-ISOS thickness of outer subfield (left)	Ophthalmic	28518	1	0.037241	8.67874e-12	11.0615	33584
166	Average inner nuclear layer thickness (left)	Ophthalmic	28502	-1	-0.0369566	8.7644e-12	11.0573	34089
121	Macular thickness at the outer inferior subfield (left)	Ophthalmic	27812	-1	-0.0368826	9.12472e-12	11.0398	34168
155	Average ganglion cell-inner plexiform layer thickness (left)	Ophthalmic	28504	-1	-0.0369303	9.19988e-12	11.0362	34068
83	Macular thickness at the central subfield (left)	Ophthalmic	27802	-1	0.0365797	9.53011e-12	11.0209	34673
142	ELM-ISOS thickness of central subfield (left)	Ophthalmic	28514	-1	0.0366339	9.62473e-12	11.0166	34556
60	ELM-ISOS thickness of central subfield (left)	Ophthalmic	28514	-1	-0.0365551	1.06568e-11	10.9724	34556
95	Macular thickness at the inner inferior subfield (left)	Ophthalmic	27804	4	-0.0367449	1.06914e-11	10.971	34195
63	INL-ELM thickness of the inner subfield (left)	Ophthalmic	28508	3	-0.0366131	1.09646e-11	10.96	34405
18	Macular thickness at the outer inferior subfield (left)	Ophthalmic	27812	-1	-0.0367393	1.09715e-11	10.9597	34168
94	Average retinal nerve fibre layer thickness (left)	Ophthalmic	28500	-1	0.0369163	1.10247e-11	10.9576	33834
144	Average inner nuclear layer thickness (left)	Ophthalmic	28502	-1	0.0367568	1.13277e-11	10.9459	34089
46	Macular thickness at the outer inferior subfield (left)	Ophthalmic	27812	-1	0.0366822	1.1804e-11	10.928	34168
172	Macular thickness at the outer temporal subfield (left)	Ophthalmic	27818	4	0.0365193	1.18897e-11	10.9248	34463
147	Disc diameter after inverse rank normal transformation (left)	Ophthalmic	27851	NA	-0.0399566	1.20887e-11	10.9176	28765
244	Average ELM-ISOS thickness (left)	Ophthalmic	28520	1	-0.0369429	1.24574e-11	10.9046	33610
215	ELM-ISOS thickness of outer subfield (left)	Ophthalmic	28518	1	-0.0369555	1.24835e-11	10.9037	33584
120	Overall macular thickness (left)	Ophthalmic	27800	4	0.0366653	1.25697e-11	10.9007	34108
148	INL-RPE thickness of outer subfield (left)	Ophthalmic	28534	3	-0.0365961	1.30173e-11	10.8855	34186
234	Vertical cup to disc ratio (VCDR) (left)	Ophthalmic	27857	NA	0.0401231	1.33044e-11	10.876	28410
204	Macular thickness at the outer superior subfield (left)	Ophthalmic	27816	4	-0.0363918	1.33488e-11	10.8746	34534
195	Mean of vertical disc diameter (left)	Ophthalmic	27853	NA	0.0399298	1.35345e-11	10.8686	28665
188	Mean of vertical disc diameter (left)	Ophthalmic	27853	NA	-0.0399162	1.37511e-11	10.8617	28665
243	INL-ELM thickness of the inner subfield (left)	Ophthalmic	28508	3	-0.036435	1.37833e-11	10.8606	34405
247	Overall average retinal pigment epithelium thickness (left)	Ophthalmic	27822	-1	0.0365245	1.38432e-11	10.8588	34230
134	Vertical cup to disc ratio (VCDR) (left)	Ophthalmic	27857	NA	0.040086	1.38928e-11	10.8572	28410
109	Macular thickness at the inner temporal subfield (left)	Ophthalmic	27810	4	-0.0362979	1.42106e-11	10.8474	34620
165	Disc diameter after inverse rank normal transformation (left)	Ophthalmic	27851	NA	-0.0397771	1.49202e-11	10.8262	28765
95	Macular thickness at the inner temporal subfield (left)	Ophthalmic	27810	4	-0.0362566	1.49863e-11	10.8243	34620
178	Vertical cup to disc ratio (VCDR) regressed and transformed (left)	Ophthalmic	27855	NA	0.0400186	1.51624e-11	10.8192	28399
37	Macular thickness at the outer nasal subfield (left)	Ophthalmic	27814	4	-0.0362488	1.52372e-11	10.8171	34610
35	Overall macular thickness (left)	Ophthalmic	27800	4	0.0365127	1.52712e-11	10.8161	34108
230	INL-ELM thickness of the central subfield (left)	Ophthalmic	28506	3	-0.0362303	1.53042e-11	10.8152	34639
116	Mean of vertical disc diameter (left)	Ophthalmic	27853	NA	-0.0398198	1.53898e-11	10.8128	28665
141	Macular thickness at the inner inferior subfield (left)	Ophthalmic	27804	4	-0.0364553	1.54859e-11	10.8101	34195
169	INL-RPE thickness of central subfield (left)	Ophthalmic	28530	3	-0.036131	1.54965e-11	10.8098	34811
21	Vertical cup to disc ratio (VCDR) (left)	Ophthalmic	27857	NA	-0.0399898	1.55368e-11	10.8086	28410
176	INL-ELM thickness of the outer subfield (left)	Ophthalmic	28510	3	-0.0364572	1.5735e-11	10.8031	34168
51	Disc diameter after inverse rank normal transformation (left)	Ophthalmic	27851	NA	-0.0397164	1.60178e-11	10.7954	28765
204	Average inner nuclear layer thickness (left)	Ophthalmic	28502	-1	-0.0364801	1.61254e-11	10.7925	34089
230	ELM-ISOS thickness of central subfield (left)	Ophthalmic	28514	-1	-0.0362296	1.61935e-11	10.7907	34556
50	Macular thickness at the inner temporal subfield (left)	Ophthalmic	27810	4	-0.0361529	1.71158e-11	10.7666	34620
146	INL-ELM thickness of the outer subfield (left)	Ophthalmic	28510	3	-0.0363765	1.7436e-11	10.7586	34168
25	Macular thickness at the inner temporal subfield (left)	Ophthalmic	27810	4	-0.0361173	1.7913e-11	10.7468	34620
216	Macular thickness at the inner inferior subfield (left)	Ophthalmic	27804	4	0.0363087	1.86614e-11	10.7291	34195
126	Macular thickness at the inner nasal subfield (left)	Ophthalmic	27806	4	-0.0360874	1.86734e-11	10.7288	34615
61	Vertical cup to disc ratio (VCDR) regressed and transformed (left)	Ophthalmic	27855	NA	-0.0398363	1.87305e-11	10.7275	28399
124	INL-ELM thickness of the central subfield (left)	Ophthalmic	28506	3	0.0360532	1.91974e-11	10.7168	34639
8	Average retinal nerve fibre layer thickness (left)	Ophthalmic	28500	-1	-0.0364592	1.96918e-11	10.7057	33834
218	INL-RPE thickness of outer subfield (left)	Ophthalmic	28534	3	0.0362679	1.97706e-11	10.704	34186
26	INL-ELM thickness of the outer subfield (left)	Ophthalmic	28510	3	0.0362507	2.04539e-11	10.6892	34168
144	Macular thickness at the central subfield (left)	Ophthalmic	27802	-1	0.035971	2.08466e-11	10.681	34673
61	Average retinal nerve fibre layer thickness (left)	Ophthalmic	28500	-1	0.0363966	2.1307e-11	10.6715	33834
73	avMSE	Ophthalmic	20261	NA	0.0358798	2.14391e-11	10.6688	34807
200	INL-RPE thickness of central subfield (left)	Ophthalmic	28530	3	0.0358473	2.22875e-11	10.6519	34811
198	INL-RPE thickness of central subfield (left)	Ophthalmic	28530	3	0.0358429	2.24131e-11	10.6495	34811
222	Macular thickness at the central subfield (left)	Ophthalmic	27802	-1	-0.0359101	2.25275e-11	10.6473	34673
188	INL-RPE thickness of outer subfield (left)	Ophthalmic	28534	3	0.0361599	2.26697e-11	10.6446	34186
234	Overall macular thickness (left)	Ophthalmic	27800	4	-0.0361947	2.28551e-11	10.641	34108
15	avMSE	Ophthalmic	20261	NA	-0.0358261	2.29575e-11	10.6391	34807
226	Macular thickness at the inner inferior subfield (left)	Ophthalmic	27804	4	-0.0361263	2.35096e-11	10.6288	34195
94	avMSE	Ophthalmic	20261	NA	-0.0358036	2.36257e-11	10.6266	34807
82	Average ganglion cell-inner plexiform layer thickness (left)	Ophthalmic	28504	-1	-0.0361749	2.40685e-11	10.6186	34068
35	Macular thickness at the inner inferior subfield (left)	Ophthalmic	27804	4	0.0360957	2.44381e-11	10.6119	34195
201	INL-ELM thickness of the central subfield (left)	Ophthalmic	28506	3	-0.0358537	2.47512e-11	10.6064	34639
139	Mean of vertical disc diameter (left)	Ophthalmic	27853	NA	-0.0394094	2.47913e-11	10.6057	28665
68	Intra-ocular pressure, corneal-compensated (left)	Ophthalmic	5262	-1	0.0358306	2.4827e-11	10.6051	34679
247	Retinal pigment epithelium thickness at inner temporal subfield (left)	Ophthalmic	27832	NA	0.0670409	2.48157e-11	10.6053	9892
163	Macular thickness at the inner nasal subfield (left)	Ophthalmic	27806	4	-0.0358621	2.48763e-11	10.6042	34615
193	INL-RPE thickness of outer subfield (left)	Ophthalmic	28534	3	-0.0360859	2.48892e-11	10.604	34186
146	Macular thickness at the outer superior subfield (left)	Ophthalmic	27816	4	-0.0358773	2.57391e-11	10.5894	34534
76	Macular thickness at the inner inferior subfield (left)	Ophthalmic	27804	4	-0.0360539	2.57598e-11	10.5891	34195
6	Average inner nuclear layer thickness (left)	Ophthalmic	28502	-1	0.0361085	2.58036e-11	10.5883	34089
70	Macular thickness at the outer inferior subfield (left)	Ophthalmic	27812	-1	-0.0360634	2.59141e-11	10.5865	34168
98	Macular thickness at the inner superior subfield (left)	Ophthalmic	27808	4	-0.0357871	2.69322e-11	10.5697	34639
168	INL-ELM thickness of the inner subfield (left)	Ophthalmic	28508	3	0.0359067	2.69974e-11	10.5687	34405
35	Average ganglion cell-inner plexiform layer thickness (left)	Ophthalmic	28504	-1	0.0360596	2.78291e-11	10.5555	34068
105	Macular thickness at the inner temporal subfield (left)	Ophthalmic	27810	4	0.0357514	2.85327e-11	10.5447	34620
193	ELM-ISOS thickness of central subfield (left)	Ophthalmic	28514	-1	-0.0357689	2.90998e-11	10.5361	34556
105	Macular thickness at the outer nasal subfield (left)	Ophthalmic	27814	4	-0.0357404	2.91227e-11	10.5358	34610
154	ISOS-RPE thickness of outer subfield (left)	Ophthalmic	28526	2	-0.0362484	2.92416e-11	10.534	33640
67	Vertical cup to disc ratio (VCDR) (left)	Ophthalmic	27857	NA	-0.0394071	3.0434e-11	10.5166	28410
251	Macular thickness at the outer temporal subfield (left)	Ophthalmic	27818	4	-0.0357729	3.07709e-11	10.5119	34463
215	INL-RPE thickness of inner subfield (left)	Ophthalmic	28532	3	0.035772	3.08239e-11	10.5111	34462
179	Disc diameter after inverse rank normal transformation (left)	Ophthalmic	27851	NA	0.0391493	3.09281e-11	10.5096	28765
19	Intra-ocular pressure, corneal-compensated (left)	Ophthalmic	5262	-1	0.0356544	3.10436e-11	10.508	34679
12	Average ELM-ISOS thickness (left)	Ophthalmic	28520	1	-0.0362017	3.16264e-11	10.4999	33610
89	INL-RPE thickness of outer subfield (left)	Ophthalmic	28534	3	-0.0358936	3.17031e-11	10.4989	34186
213	Macular thickness at the inner nasal subfield (left)	Ophthalmic	27806	4	0.0356664	3.18748e-11	10.4966	34615
239	Average ELM-ISOS thickness (left)	Ophthalmic	28520	1	0.0361785	3.25533e-11	10.4874	33610
251	ELM-ISOS thickness of outer subfield (left)	Ophthalmic	28518	1	0.036164	3.37256e-11	10.472	33584
147	Vertical cup to disc ratio (VCDR) regressed and transformed (left)	Ophthalmic	27855	NA	-0.0393145	3.41313e-11	10.4668	28399
72	Average ISOS-RPE thickness (left)	Ophthalmic	28528	2	0.0360991	3.46785e-11	10.4599	33663
122	Average inner nuclear layer thickness (left)	Ophthalmic	28502	-1	0.0358639	3.50759e-11	10.455	34089
46	Macular thickness at the inner superior subfield (left)	Ophthalmic	27808	4	-0.0355757	3.51855e-11	10.4536	34639
67	Disc diameter after inverse rank normal transformation (left)	Ophthalmic	27851	NA	-0.0390259	3.56476e-11	10.448	28765
131	Vertical cup to disc ratio (VCDR) (left)	Ophthalmic	27857	NA	0.0392677	3.56927e-11	10.4474	28410
75	Macular thickness at the inner temporal subfield (left)	Ophthalmic	27810	4	-0.0355611	3.62842e-11	10.4403	34620
39	Vertical cup to disc ratio (VCDR) regressed and transformed (left)	Ophthalmic	27855	NA	0.0392361	3.73256e-11	10.428	28399
250	Mean of vertical disc diameter (left)	Ophthalmic	27853	NA	-0.0389842	4.0419e-11	10.3934	28665
182	Macular thickness at the inner superior subfield (left)	Ophthalmic	27808	4	0.0354647	4.0465e-11	10.3929	34639
168	avMSE	Ophthalmic	20261	NA	0.0353497	4.1985e-11	10.3769	34807
67	Vertical cup to disc ratio (VCDR) regressed and transformed (left)	Ophthalmic	27855	NA	-0.0391103	4.30744e-11	10.3658	28399
169	Macular thickness at the inner temporal subfield (left)	Ophthalmic	27810	4	-0.0354166	4.351e-11	10.3614	34620
247	INL-ELM thickness of the outer subfield (left)	Ophthalmic	28510	3	0.0356337	4.4399e-11	10.3526	34168
247	Retinal pigment epithelium thickness at central subfield (left)	Ophthalmic	27824	NA	0.0660146	4.5386e-11	10.3431	9932
149	Average inner nuclear layer thickness (left)	Ophthalmic	28502	-1	-0.0356314	4.68703e-11	10.3291	34089
18	Average ganglion cell-inner plexiform layer thickness (left)	Ophthalmic	28504	-1	-0.0356202	4.81787e-11	10.3171	34068
158	Mean of vertical disc diameter (left)	Ophthalmic	27853	NA	-0.0388292	4.82413e-11	10.3166	28665
39	Macular thickness at the central subfield (left)	Ophthalmic	27802	-1	-0.0352881	4.94114e-11	10.3062	34673
223	INL-ELM thickness of the outer subfield (left)	Ophthalmic	28510	3	0.0355411	4.98249e-11	10.3026	34168
122	Mean of vertical disc diameter (left)	Ophthalmic	27853	NA	0.0387947	5.01733e-11	10.2995	28665
131	INL-RPE thickness of inner subfield (left)	Ophthalmic	28532	3	0.0353746	5.07462e-11	10.2946	34462
87	Macular thickness at the inner temporal subfield (left)	Ophthalmic	27810	4	-0.035291	5.09228e-11	10.2931	34620
188	avMSE	Ophthalmic	20261	NA	0.0351946	5.10227e-11	10.2922	34807
24	Average retinal nerve fibre layer thickness (left)	Ophthalmic	28500	-1	-0.0356968	5.10191e-11	10.2923	33834
212	Average retinal nerve fibre layer thickness (left)	Ophthalmic	28500	-1	0.0356781	5.22159e-11	10.2822	33834
130	Overall macular thickness (left)	Ophthalmic	27800	4	0.0355165	5.33999e-11	10.2725	34108
9	Macular thickness at the inner nasal subfield (left)	Ophthalmic	27806	4	0.0352519	5.36409e-11	10.2705	34615
206	Average inner nuclear layer thickness (left)	Ophthalmic	28502	-1	-0.0355002	5.51609e-11	10.2584	34089
169	Macular thickness at the outer temporal subfield (left)	Ophthalmic	27818	4	-0.0353009	5.55894e-11	10.255	34463
148	Macular thickness at the central subfield (left)	Ophthalmic	27802	-1	-0.0351799	5.65707e-11	10.2474	34673
172	logMAR, final (left)	Ophthalmic	5208	-1	-0.0349961	5.69386e-11	10.2446	35028
101	avMSE	Ophthalmic	20261	NA	-0.0351016	5.73207e-11	10.2417	34807
167	Macular thickness at the outer superior subfield (left)	Ophthalmic	27816	4	0.0351984	6.03648e-11	10.2192	34534
126	logMAR, final (left)	Ophthalmic	5208	-1	-0.0349484	6.04446e-11	10.2186	35028
143	Macular thickness at the inner nasal subfield (left)	Ophthalmic	27806	4	-0.0351439	6.1379e-11	10.212	34615
207	INL-RPE thickness of inner subfield (left)	Ophthalmic	28532	3	0.0352195	6.15493e-11	10.2108	34462
165	Mean of vertical disc diameter (left)	Ophthalmic	27853	NA	-0.0386036	6.23329e-11	10.2053	28665
121	Macular thickness at the outer superior subfield (left)	Ophthalmic	27816	4	0.0351617	6.31851e-11	10.1994	34534
146	Average INL-RPE thickness (left)	Ophthalmic	28536	3	-0.0353336	6.34145e-11	10.1978	34193
206	Macular thickness at the outer superior subfield (left)	Ophthalmic	27816	4	-0.0351568	6.35708e-11	10.1967	34534
164	Macular thickness at the inner superior subfield (left)	Ophthalmic	27808	4	-0.0350901	6.46425e-11	10.1895	34639
46	INL-ELM thickness of the central subfield (left)	Ophthalmic	28506	3	-0.0350886	6.47634e-11	10.1887	34639
203	Macular thickness at the inner inferior subfield (left)	Ophthalmic	27804	4	0.0353137	6.49084e-11	10.1877	34195
177	Average INL-RPE thickness (left)	Ophthalmic	28536	3	0.0353029	6.58658e-11	10.1813	34193
24	Average ELM-ISOS thickness (left)	Ophthalmic	28520	1	0.0356001	6.6477e-11	10.1773	33610
95	INL-RPE thickness of central subfield (left)	Ophthalmic	28530	3	-0.0349694	6.74408e-11	10.1711	34811
14	Macular thickness at the inner inferior subfield (left)	Ophthalmic	27804	4	0.0352741	6.81675e-11	10.1664	34195
251	INL-ELM thickness of the outer subfield (left)	Ophthalmic	28510	3	-0.0352858	6.83535e-11	10.1652	34168
114	Average ELM-ISOS thickness (left)	Ophthalmic	28520	1	-0.035573	6.87129e-11	10.163	33610
15	ELM-ISOS thickness of outer subfield (left)	Ophthalmic	28518	1	0.0355786	6.94027e-11	10.1586	33584
49	INL-ELM thickness of the central subfield (left)	Ophthalmic	28506	3	-0.0350282	6.98112e-11	10.1561	34639
148	Average ISOS-RPE thickness (left)	Ophthalmic	28528	2	-0.0355217	7.07024e-11	10.1506	33663
141	Macular thickness at the inner nasal subfield (left)	Ophthalmic	27806	4	-0.0350193	7.16623e-11	10.1447	34615
165	Macular thickness at the inner superior subfield (left)	Ophthalmic	27808	4	0.034997	7.2574e-11	10.1392	34639
63	INL-ELM thickness of the outer subfield (left)	Ophthalmic	28510	3	-0.0352203	7.41071e-11	10.1301	34168
254	Macular thickness at the inner nasal subfield (left)	Ophthalmic	27806	4	0.0349711	7.60696e-11	10.1188	34615
38	Average inner nuclear layer thickness (left)	Ophthalmic	28502	-1	0.0352305	7.69397e-11	10.1138	34089
109	INL-RPE thickness of central subfield (left)	Ophthalmic	28530	3	-0.0348611	7.71652e-11	10.1126	34811
113	INL-RPE thickness of inner subfield (left)	Ophthalmic	28532	3	-0.0350169	7.91112e-11	10.1018	34462
233	Macular thickness at the inner nasal subfield (left)	Ophthalmic	27806	4	0.0349374	7.93194e-11	10.1006	34615
181	Average ganglion cell-inner plexiform layer thickness (left)	Ophthalmic	28504	-1	-0.0352153	7.94404e-11	10.1	34068
203	INL-ELM thickness of the central subfield (left)	Ophthalmic	28506	3	0.0349192	7.99192e-11	10.0973	34639
253	INL-ELM thickness of the inner subfield (left)	Ophthalmic	28508	3	0.0350272	8.09591e-11	10.0917	34405
124	INL-RPE thickness of outer subfield (left)	Ophthalmic	28534	3	0.0351297	8.19017e-11	10.0867	34186
190	Vertical cup to disc ratio (VCDR) regressed and transformed (left)	Ophthalmic	27855	NA	-0.0385383	8.21565e-11	10.0854	28399
254	Macular thickness at the inner inferior subfield (left)	Ophthalmic	27804	4	0.0351034	8.4118e-11	10.0751	34195
150	Macular thickness at the outer temporal subfield (left)	Ophthalmic	27818	4	0.0349632	8.44878e-11	10.0732	34463
172	Macular thickness at the outer nasal subfield (left)	Ophthalmic	27814	4	0.034887	8.46796e-11	10.0722	34610
143	Macular thickness at the outer temporal subfield (left)	Ophthalmic	27818	4	-0.0349426	8.66597e-11	10.0622	34463
151	Macular thickness at the inner inferior subfield (left)	Ophthalmic	27804	4	-0.0350615	8.85647e-11	10.0527	34195
128	ELM-ISOS thickness of central subfield (left)	Ophthalmic	28514	-1	-0.0348654	8.99447e-11	10.046	34556
54	Macular thickness at the outer inferior subfield (left)	Ophthalmic	27812	-1	-0.0350625	8.99687e-11	10.0459	34168
142	ISOS-RPE thickness of outer subfield (left)	Ophthalmic	28526	2	0.0353327	9.03788e-11	10.0439	33640
204	Average INL-ELM thickness (left)	Ophthalmic	28512	3	-0.0350409	9.23798e-11	10.0344	34168
105	INL-RPE thickness of outer subfield (left)	Ophthalmic	28534	3	-0.0350267	9.29465e-11	10.0318	34186
139	Macular thickness at the outer inferior subfield (left)	Ophthalmic	27812	-1	-0.0350333	9.3249e-11	10.0304	34168
87	INL-ELM thickness of the central subfield (left)	Ophthalmic	28506	3	-0.0347869	9.41153e-11	10.0263	34639
203	Overall macular thickness (left)	Ophthalmic	27800	4	0.0350546	9.43401e-11	10.0253	34108
33	Average ganglion cell-inner plexiform layer thickness (left)	Ophthalmic	28504	-1	0.0350677	9.51961e-11	10.0214	34068
190	Vertical cup to disc ratio (VCDR) (left)	Ophthalmic	27857	NA	-0.0383898	9.62008e-11	10.0168	28410
86	Macular thickness at the outer inferior subfield (left)	Ophthalmic	27812	-1	-0.0350051	9.65263e-11	10.0154	34168
24	Macular thickness at the inner temporal subfield (left)	Ophthalmic	27810	4	-0.03477	9.72417e-11	10.0121	34620
204	Macular thickness at the outer temporal subfield (left)	Ophthalmic	27818	4	-0.0348416	9.81379e-11	10.0082	34463
150	Macular thickness at the outer nasal subfield (left)	Ophthalmic	27814	4	0.0347658	9.8342e-11	10.0073	34610
96	Macular thickness at the outer inferior subfield (left)	Ophthalmic	27812	-1	0.0349743	1.0023e-10	9.999	34168
111	Average retinal nerve fibre layer thickness (left)	Ophthalmic	28500	-1	0.0351434	1.00608e-10	9.99737	33834
102	Macular thickness at the outer inferior subfield (left)	Ophthalmic	27812	-1	0.0349672	1.01113e-10	9.99519	34168
221	Macular thickness at the outer nasal subfield (left)	Ophthalmic	27814	4	0.0347395	1.01585e-10	9.99317	34610
8	Macular thickness at the outer temporal subfield (left)	Ophthalmic	27818	4	-0.0348102	1.02e-10	9.9914	34463
29	Average ganglion cell-inner plexiform layer thickness (left)	Ophthalmic	28504	-1	0.0349967	1.03829e-10	9.98368	34068
209	ISOS-RPE thickness of inner subfield (left)	Ophthalmic	28524	2	0.0350376	1.05108e-10	9.97836	33969
146	Average inner nuclear layer thickness (left)	Ophthalmic	28502	-1	-0.0349754	1.05178e-10	9.97807	34089
131	Overall macular thickness (left)	Ophthalmic	27800	4	0.0349581	1.06154e-10	9.97406	34108
188	Disc diameter after inverse rank normal transformation (left)	Ophthalmic	27851	NA	-0.0380634	1.06298e-10	9.97348	28765
151	INL-ELM thickness of the central subfield (left)	Ophthalmic	28506	3	-0.0346872	1.06416e-10	9.97299	34639
149	Vertical cup to disc ratio (VCDR) (left)	Ophthalmic	27857	NA	-0.0382942	1.07024e-10	9.97052	28410
29	Vertical cup to disc ratio (VCDR) (left)	Ophthalmic	27857	NA	-0.0382876	1.07817e-10	9.96731	28410
126	Average ganglion cell-inner plexiform layer thickness (left)	Ophthalmic	28504	-1	0.0349356	1.11861e-10	9.95132	34068
192	Macular thickness at the outer superior subfield (left)	Ophthalmic	27816	4	0.0346911	1.12984e-10	9.94698	34534
206	Macular thickness at the inner nasal subfield (left)	Ophthalmic	27806	4	-0.0346419	1.14189e-10	9.94238	34615
77	Disc diameter after inverse rank normal transformation (left)	Ophthalmic	27851	NA	0.037989	1.15537e-10	9.93728	28765
1	INL-RPE thickness of outer subfield (left)	Ophthalmic	28534	3	0.034826	1.18795e-10	9.9252	34186
68	ISOS-RPE thickness of central subfield (left)	Ophthalmic	28522	2	-0.0348319	1.21675e-10	9.9148	34136
128	Macular thickness at the outer inferior subfield (left)	Ophthalmic	27812	-1	0.0348123	1.22163e-10	9.91306	34168
227	Macular thickness at the inner inferior subfield (left)	Ophthalmic	27804	4	0.0347932	1.22963e-10	9.91023	34195
183	Disc diameter after inverse rank normal transformation (left)	Ophthalmic	27851	NA	0.0379055	1.26856e-10	9.89669	28765
207	Average retinal nerve fibre layer thickness (left)	Ophthalmic	28500	-1	-0.0349513	1.27043e-10	9.89605	33834
24	Average inner nuclear layer thickness (left)	Ophthalmic	28502	-1	-0.0348185	1.27325e-10	9.89509	34089
237	INL-ELM thickness of the central subfield (left)	Ophthalmic	28506	3	0.0345333	1.28557e-10	9.8909	34639
171	Macular thickness at the inner superior subfield (left)	Ophthalmic	27808	4	-0.034531	1.28913e-10	9.8897	34639
105	Average INL-ELM thickness (left)	Ophthalmic	28512	3	-0.0347619	1.29889e-10	9.88643	34168
174	avMSE	Ophthalmic	20261	NA	0.0344243	1.32661e-10	9.87726	34807
164	Macular thickness at the outer inferior subfield (left)	Ophthalmic	27812	-1	-0.0347276	1.3542e-10	9.86832	34168
61	Vertical cup to disc ratio (VCDR) (left)	Ophthalmic	27857	NA	-0.0380728	1.36888e-10	9.86363	28410
170	Macular thickness at the inner superior subfield (left)	Ophthalmic	27808	4	-0.0344466	1.4294e-10	9.84484	34639
221	Average ganglion cell-inner plexiform layer thickness (left)	Ophthalmic	28504	-1	0.034722	1.45019e-10	9.83857	34068
169	Macular thickness at the inner superior subfield (left)	Ophthalmic	27808	4	-0.0344306	1.45765e-10	9.83635	34639
68	Macular thickness at the inner nasal subfield (left)	Ophthalmic	27806	4	-0.0344352	1.47087e-10	9.83243	34615
148	Corneal resistance factor (left)	Ophthalmic	5265	0	-0.0344143	1.47528e-10	9.83113	34652
21	Macular thickness at the outer temporal subfield (left)	Ophthalmic	27818	4	0.0345057	1.4803e-10	9.82965	34463
247	Retinal pigment epithelium thickness at outer superior subfield (left)	Ophthalmic	27838	NA	0.0649812	1.49854e-10	9.82433	9699
221	Macular thickness at the outer inferior subfield (left)	Ophthalmic	27812	-1	0.0346082	1.5653e-10	9.8054	34168
86	Average INL-ELM thickness (left)	Ophthalmic	28512	3	-0.0346079	1.56596e-10	9.80522	34168
204	INL-RPE thickness of outer subfield (left)	Ophthalmic	28534	3	-0.0345938	1.5754e-10	9.80261	34186
112	Macular thickness at the outer inferior subfield (left)	Ophthalmic	27812	-1	-0.0345953	1.58998e-10	9.79861	34168
159	Average ganglion cell-inner plexiform layer thickness (left)	Ophthalmic	28504	-1	0.0346433	1.59523e-10	9.79718	34068
113	ISOS-RPE thickness of central subfield (left)	Ophthalmic	28522	2	-0.0345809	1.65e-10	9.78252	34136
41	logMAR, final (left)	Ophthalmic	5208	-1	0.0341294	1.66745e-10	9.77795	35028
112	INL-RPE thickness of central subfield (left)	Ophthalmic	28530	3	0.0342336	1.67136e-10	9.77693	34811
25	Macular thickness at the inner superior subfield (left)	Ophthalmic	27808	4	-0.0343138	1.68094e-10	9.77445	34639
253	Overall macular thickness (left)	Ophthalmic	27800	4	0.0345697	1.7014e-10	9.76919	34108
169	ELM-ISOS thickness of central subfield (left)	Ophthalmic	28514	-1	-0.0343389	1.71394e-10	9.766	34556
164	Macular thickness at the inner inferior subfield (left)	Ophthalmic	27804	4	-0.0345105	1.73291e-10	9.76122	34195
95	Mean of vertical disc diameter (left)	Ophthalmic	27853	NA	0.0376894	1.7355e-10	9.76058	28665
66	avMSE	Ophthalmic	20261	NA	0.0342028	1.73952e-10	9.75957	34807
92	Macular thickness at the outer inferior subfield (left)	Ophthalmic	27812	-1	0.034518	1.74588e-10	9.75799	34168
32	Overall macular thickness (left)	Ophthalmic	27800	4	-0.0345458	1.75116e-10	9.75667	34108
192	Average retinal nerve fibre layer thickness (left)	Ophthalmic	28500	-1	-0.034685	1.75191e-10	9.75649	33834
118	ELM-ISOS thickness of central subfield (left)	Ophthalmic	28514	-1	0.0342967	1.80413e-10	9.74373	34556
63	Average inner nuclear layer thickness (left)	Ophthalmic	28502	-1	-0.0344982	1.87622e-10	9.72672	34089
21	Vertical cup to disc ratio (VCDR) regressed and transformed (left)	Ophthalmic	27855	NA	-0.0377925	1.88066e-10	9.72569	28399
12	ELM-ISOS thickness of inner subfield (left)	Ophthalmic	28516	1	-0.0345276	1.92859e-10	9.71476	33986
184	Overall average retinal pigment epithelium thickness (left)	Ophthalmic	27822	-1	0.0343914	1.95892e-10	9.70798	34230
72	ISOS-RPE thickness of inner subfield (left)	Ophthalmic	28524	2	0.0345116	1.98644e-10	9.70192	33969
50	Macular thickness at the inner inferior subfield (left)	Ophthalmic	27804	4	-0.0343972	1.98709e-10	9.70178	34195
156	Average retinal nerve fibre layer thickness (left)	Ophthalmic	28500	-1	-0.0345764	1.99577e-10	9.69989	33834
81	Macular thickness at the inner superior subfield (left)	Ophthalmic	27808	4	-0.0341603	2.02552e-10	9.69346	34639
154	Macular thickness at the outer inferior subfield (left)	Ophthalmic	27812	-1	-0.0343733	2.07875e-10	9.6822	34168
128	ISOS-RPE thickness of central subfield (left)	Ophthalmic	28522	2	-0.0343893	2.07911e-10	9.68212	34136
80	Average INL-RPE thickness (left)	Ophthalmic	28536	3	-0.0343558	2.0911e-10	9.67962	34193
108	Average ganglion cell-inner plexiform layer thickness (left)	Ophthalmic	28504	-1	-0.0344076	2.11928e-10	9.67381	34068
236	INL-ELM thickness of the central subfield (left)	Ophthalmic	28506	3	-0.034111	2.15021e-10	9.66752	34639
142	Mean of vertical disc diameter (left)	Ophthalmic	27853	NA	-0.0374624	2.22976e-10	9.65174	28665
188	Average inner nuclear layer thickness (left)	Ophthalmic	28502	-1	0.0343526	2.23546e-10	9.65063	34089
150	Macular thickness at the outer inferior subfield (left)	Ophthalmic	27812	-1	0.034312	2.23771e-10	9.6502	34168
103	Mean of vertical disc diameter (left)	Ophthalmic	27853	NA	0.0374419	2.28069e-10	9.64193	28665
30	avMSE	Ophthalmic	20261	NA	-0.0339449	2.38004e-10	9.62342	34807
206	Macular thickness at the outer temporal subfield (left)	Ophthalmic	27818	4	-0.0341137	2.38029e-10	9.62337	34463
63	Average INL-RPE thickness (left)	Ophthalmic	28536	3	-0.0342437	2.39266e-10	9.62112	34193
9	Macular thickness at the inner inferior subfield (left)	Ophthalmic	27804	4	0.0342428	2.39252e-10	9.62114	34195
194	Average retinal nerve fibre layer thickness (left)	Ophthalmic	28500	-1	0.0344194	2.40831e-10	9.61829	33834
168	Macular thickness at the outer inferior subfield (left)	Ophthalmic	27812	-1	0.0342391	2.44234e-10	9.61219	34168
192	Macular thickness at the inner nasal subfield (left)	Ophthalmic	27806	4	0.0340111	2.46098e-10	9.60889	34615
75	Macular thickness at the inner superior subfield (left)	Ophthalmic	27808	4	-0.0339899	2.4892e-10	9.60394	34639
45	Disc diameter after inverse rank normal transformation (left)	Ophthalmic	27851	NA	0.0372969	2.49053e-10	9.60371	28765
148	Retinal pigment epithelium thickness at outer inferior subfield (left)	Ophthalmic	27834	NA	-0.0640865	2.5384e-10	9.59544	9722
74	Macular thickness at the inner inferior subfield (left)	Ophthalmic	27804	4	0.0341737	2.59913e-10	9.58517	34195
110	Disc diameter after inverse rank normal transformation (left)	Ophthalmic	27851	NA	0.0372575	2.60076e-10	9.5849	28765
120	INL-RPE thickness of inner subfield (left)	Ophthalmic	28532	3	0.034021	2.66268e-10	9.57468	34462
6	Macular thickness at the outer inferior subfield (left)	Ophthalmic	27812	-1	0.0341515	2.71242e-10	9.56664	34168
142	Macular thickness at the inner nasal subfield (left)	Ophthalmic	27806	4	0.0339226	2.73801e-10	9.56256	34615
50	Disc diameter after inverse rank normal transformation (left)	Ophthalmic	27851	NA	-0.0371826	2.82351e-10	9.54921	28765
244	Intra-ocular pressure, corneal-compensated (left)	Ophthalmic	5262	-1	0.0338457	2.89263e-10	9.53871	34679
23	ELM-ISOS thickness of outer subfield (left)	Ophthalmic	28518	1	0.0343864	2.91459e-10	9.53542	33584
163	Macular thickness at the inner inferior subfield (left)	Ophthalmic	27804	4	-0.0340689	2.94637e-10	9.53071	34195
58	Total macular volume (left)	Ophthalmic	27820	NA	0.0657717	2.97362e-10	9.52671	9158
33	ELM-ISOS thickness of outer subfield (left)	Ophthalmic	28518	1	-0.0343471	3.05325e-10	9.51524	33584
166	Overall average retinal pigment epithelium thickness (left)	Ophthalmic	27822	-1	-0.0339918	3.1638e-10	9.49979	34230
29	Average INL-ELM thickness (left)	Ophthalmic	28512	3	0.0340222	3.16544e-10	9.49957	34168
157	Average ganglion cell-inner plexiform layer thickness (left)	Ophthalmic	28504	-1	0.0340646	3.19367e-10	9.49571	34068
133	Macular thickness at the outer inferior subfield (left)	Ophthalmic	27812	-1	0.0340048	3.23174e-10	9.49056	34168
193	Average inner nuclear layer thickness (left)	Ophthalmic	28502	-1	-0.0340418	3.24068e-10	9.48936	34089
188	Macular thickness at the outer nasal subfield (left)	Ophthalmic	27814	4	0.0337739	3.28313e-10	9.48371	34610
137	avMSE	Ophthalmic	20261	NA	-0.0336354	3.45644e-10	9.46137	34807
47	ELM-ISOS thickness of outer subfield (left)	Ophthalmic	28518	1	-0.0342362	3.48025e-10	9.45839	33584
54	ELM-ISOS thickness of central subfield (left)	Ophthalmic	28514	-1	0.0337462	3.50274e-10	9.45559	34556
70	Average inner nuclear layer thickness (left)	Ophthalmic	28502	-1	-0.0339766	3.5018e-10	9.45571	34089
246	Vertical cup to disc ratio (VCDR) regressed and transformed (left)	Ophthalmic	27855	NA	0.0372208	3.51109e-10	9.45456	28399
110	Macular thickness at the central subfield (left)	Ophthalmic	27802	-1	-0.0336857	3.51732e-10	9.45379	34673
181	Macular thickness at the outer temporal subfield (left)	Ophthalmic	27818	4	-0.033784	3.53496e-10	9.45162	34463
62	Macular thickness at the outer nasal subfield (left)	Ophthalmic	27814	4	0.0337115	3.53766e-10	9.45128	34610
141	Macular thickness at the inner superior subfield (left)	Ophthalmic	27808	4	-0.0336878	3.57886e-10	9.44626	34639
34	Average ganglion cell-inner plexiform layer thickness (left)	Ophthalmic	28504	-1	-0.0339669	3.58676e-10	9.4453	34068
94	INL-ELM thickness of the outer subfield (left)	Ophthalmic	28510	3	-0.0339101	3.6172e-10	9.44163	34168
154	Average ISOS-RPE thickness (left)	Ophthalmic	28528	2	-0.0341576	3.64194e-10	9.43867	33663
178	Average retinal nerve fibre layer thickness (left)	Ophthalmic	28500	-1	-0.0340697	3.6485e-10	9.43789	33834
47	Retinal pigment epithelium thickness at outer temporal subfield (left)	Ophthalmic	27840	NA	0.0632368	3.66859e-10	9.4355	9806
59	Overall macular thickness (left)	Ophthalmic	27800	4	-0.0339235	3.68797e-10	9.43321	34108
230	INL-ELM thickness of the outer subfield (left)	Ophthalmic	28510	3	0.0338805	3.74634e-10	9.42639	34168
218	Average ganglion cell-inner plexiform layer thickness (left)	Ophthalmic	28504	-1	0.0339227	3.77981e-10	9.42253	34068
192	Average ELM-ISOS thickness (left)	Ophthalmic	28520	1	0.0341448	3.8163e-10	9.41836	33610
157	Macular thickness at the inner temporal subfield (left)	Ophthalmic	27810	4	0.0336412	3.82565e-10	9.4173	34620
38	Macular thickness at the inner superior subfield (left)	Ophthalmic	27808	4	0.0336162	3.89859e-10	9.40909	34639
244	Macular thickness at the inner temporal subfield (left)	Ophthalmic	27810	4	0.0336229	3.91035e-10	9.40778	34620
92	INL-RPE thickness of central subfield (left)	Ophthalmic	28530	3	-0.0335234	3.94371e-10	9.40409	34811
247	Retinal pigment epithelium thickness at outer temporal subfield (left)	Ophthalmic	27840	NA	0.063113	3.96949e-10	9.40127	9806
51	Macular thickness at the outer superior subfield (left)	Ophthalmic	27816	4	-0.0336486	3.98593e-10	9.39947	34534
155	Macular thickness at the inner superior subfield (left)	Ophthalmic	27808	4	-0.0335873	4.03503e-10	9.39415	34639
39	Average ELM-ISOS thickness (left)	Ophthalmic	28520	1	0.0340889	4.07556e-10	9.38981	33610
179	Mean of vertical disc diameter (left)	Ophthalmic	27853	NA	0.0369064	4.09456e-10	9.38779	28665
62	ELM-ISOS thickness of central subfield (left)	Ophthalmic	28514	-1	-0.0336111	4.11536e-10	9.38559	34556
215	INL-ELM thickness of the inner subfield (left)	Ophthalmic	28508	3	0.0336791	4.14293e-10	9.38269	34405
83	Macular thickness at the outer nasal subfield (left)	Ophthalmic	27814	4	0.0335752	4.16333e-10	9.38056	34610
33	Overall macular thickness (left)	Ophthalmic	27800	4	0.0338101	4.21838e-10	9.37485	34108
2	Mean of vertical disc diameter (left)	Ophthalmic	27853	NA	-0.0368737	4.24211e-10	9.37242	28665
135	INL-ELM thickness of the outer subfield (left)	Ophthalmic	28510	3	0.0337735	4.25309e-10	9.3713	34168
104	Macular thickness at the outer temporal subfield (left)	Ophthalmic	27818	4	-0.0336257	4.26829e-10	9.36975	34463
230	INL-RPE thickness of central subfield (left)	Ophthalmic	28530	3	-0.0334455	4.32906e-10	9.36361	34811
25	Macular thickness at the inner inferior subfield (left)	Ophthalmic	27804	4	-0.0337301	4.40698e-10	9.35586	34195
36	Macular thickness at the inner temporal subfield (left)	Ophthalmic	27810	4	0.0335091	4.47788e-10	9.34893	34620
104	Vertical cup to disc ratio (VCDR) regressed and transformed (left)	Ophthalmic	27855	NA	0.0369785	4.56193e-10	9.34085	28399
149	Average ELM-ISOS thickness (left)	Ophthalmic	28520	1	0.0339847	4.60527e-10	9.33675	33610
148	ELM-ISOS thickness of central subfield (left)	Ophthalmic	28514	-1	-0.0334866	4.772e-10	9.3213	34556
50	Average retinal nerve fibre layer thickness (left)	Ophthalmic	28500	-1	-0.0338324	4.82529e-10	9.31648	33834
116	Intra-ocular pressure, corneal-compensated (left)	Ophthalmic	5262	-1	0.0333932	4.9689e-10	9.30374	34679
204	Average INL-RPE thickness (left)	Ophthalmic	28536	3	-0.0336161	5.04799e-10	9.29688	34193
23	Macular thickness at the inner superior subfield (left)	Ophthalmic	27808	4	-0.0333931	5.08394e-10	9.2938	34639
128	Macular thickness at the inner nasal subfield (left)	Ophthalmic	27806	4	-0.0334004	5.1102e-10	9.29156	34615
149	Vertical cup to disc ratio (VCDR) regressed and transformed (left)	Ophthalmic	27855	NA	-0.0368638	5.16089e-10	9.28728	28399
23	INL-ELM thickness of the inner subfield (left)	Ophthalmic	28508	3	-0.0334829	5.22727e-10	9.28173	34405
56	Macular thickness at the inner inferior subfield (left)	Ophthalmic	27804	4	-0.0335781	5.2734e-10	9.27791	34195
86	Overall macular thickness (left)	Ophthalmic	27800	4	-0.0336032	5.38433e-10	9.26887	34108
90	Macular thickness at the central subfield (left)	Ophthalmic	27802	-1	0.0333209	5.43257e-10	9.265	34673
94	Average INL-RPE thickness (left)	Ophthalmic	28536	3	-0.0335386	5.53033e-10	9.25725	34193
206	INL-ELM thickness of the central subfield (left)	Ophthalmic	28506	3	-0.0333081	5.62316e-10	9.25002	34639
82	INL-ELM thickness of the inner subfield (left)	Ophthalmic	28508	3	-0.0334081	5.70983e-10	9.24338	34405
131	ISOS-RPE thickness of central subfield (left)	Ophthalmic	28522	2	0.0335342	5.74514e-10	9.2407	34136
194	INL-RPE thickness of outer subfield (left)	Ophthalmic	28534	3	-0.0334785	5.95962e-10	9.22478	34186
142	ELM-ISOS thickness of inner subfield (left)	Ophthalmic	28516	1	0.0335698	6.00885e-10	9.22121	33986
218	Macular thickness at the outer nasal subfield (left)	Ophthalmic	27814	4	0.0332651	6.01442e-10	9.22081	34610
135	INL-RPE thickness of outer subfield (left)	Ophthalmic	28534	3	0.0334377	6.25128e-10	9.20403	34186
56	Vertical cup to disc ratio (VCDR) regressed and transformed (left)	Ophthalmic	27855	NA	-0.0366825	6.26752e-10	9.2029	28399
144	Macular thickness at the outer superior subfield (left)	Ophthalmic	27816	4	0.0332663	6.27042e-10	9.2027	34534
90	Average retinal nerve fibre layer thickness (left)	Ophthalmic	28500	-1	-0.0336054	6.29374e-10	9.20109	33834
96	logMAR, final (left)	Ophthalmic	5208	-1	0.0330137	6.40094e-10	9.19376	35028
129	INL-ELM thickness of the central subfield (left)	Ophthalmic	28506	3	-0.0331945	6.43044e-10	9.19176	34639
32	INL-ELM thickness of the outer subfield (left)	Ophthalmic	28510	3	-0.0334114	6.51414e-10	9.18614	34168
202	Average ganglion cell-inner plexiform layer thickness (left)	Ophthalmic	28504	-1	0.0334554	6.55221e-10	9.18361	34068
110	Macular thickness at the outer temporal subfield (left)	Ophthalmic	27818	4	0.0332488	6.66406e-10	9.17626	34463
108	Macular thickness at the outer superior subfield (left)	Ophthalmic	27816	4	-0.0332133	6.67428e-10	9.1756	34534
25	Macular thickness at the inner nasal subfield (left)	Ophthalmic	27806	4	-0.0331705	6.70546e-10	9.17357	34615
178	Vertical cup to disc ratio (VCDR) (left)	Ophthalmic	27857	NA	0.0365905	6.86302e-10	9.16348	28410
110	Mean of vertical disc diameter (left)	Ophthalmic	27853	NA	0.0364255	6.87711e-10	9.16259	28665
176	Disc diameter after inverse rank normal transformation (left)	Ophthalmic	27851	NA	-0.0363565	6.9196e-10	9.15992	28765
233	Macular thickness at the outer temporal subfield (left)	Ophthalmic	27818	4	0.0332076	6.99466e-10	9.15523	34463
237	ELM-ISOS thickness of central subfield (left)	Ophthalmic	28514	-1	0.0331505	7.09796e-10	9.14887	34556
127	Average ELM-ISOS thickness (left)	Ophthalmic	28520	1	-0.0336065	7.15578e-10	9.14534	33610
96	Macular thickness at the outer superior subfield (left)	Ophthalmic	27816	4	-0.0331374	7.29731e-10	9.13684	34534
230	Macular thickness at the central subfield (left)	Ophthalmic	27802	-1	0.0330411	7.55848e-10	9.12157	34673
137	Average ganglion cell-inner plexiform layer thickness (left)	Ophthalmic	28504	-1	-0.0333305	7.58034e-10	9.12031	34068
12	Disc diameter after inverse rank normal transformation (left)	Ophthalmic	27851	NA	-0.0362459	7.79043e-10	9.10844	28765
72	ISOS-RPE thickness of outer subfield (left)	Ophthalmic	28526	2	0.0335012	7.94497e-10	9.09991	33640
188	Average ganglion cell-inner plexiform layer thickness (left)	Ophthalmic	28504	-1	0.0332609	8.2202e-10	9.08512	34068
23	Average ganglion cell-inner plexiform layer thickness (left)	Ophthalmic	28504	-1	-0.0332589	8.23934e-10	9.08411	34068
140	Macular thickness at the inner temporal subfield (left)	Ophthalmic	27810	4	-0.0329817	8.34813e-10	9.07841	34620
109	INL-ELM thickness of the central subfield (left)	Ophthalmic	28506	3	-0.0329679	8.39411e-10	9.07603	34639
195	INL-ELM thickness of the inner subfield (left)	Ophthalmic	28508	3	0.0330727	8.4638e-10	9.07243	34405
119	Average ganglion cell-inner plexiform layer thickness (left)	Ophthalmic	28504	-1	-0.0332078	8.74354e-10	9.05831	34068
15	Average ELM-ISOS thickness (left)	Ophthalmic	28520	1	0.0334157	8.92193e-10	9.04954	33610
181	Overall macular thickness (left)	Ophthalmic	27800	4	-0.0331605	9.0312e-10	9.04425	34108
200	Average ELM-ISOS thickness (left)	Ophthalmic	28520	1	-0.0333894	9.19649e-10	9.03638	33610
93	logMAR, final (left)	Ophthalmic	5208	-1	-0.0326963	9.31185e-10	9.03096	35028
226	INL-RPE thickness of central subfield (left)	Ophthalmic	28530	3	-0.0327865	9.43759e-10	9.02514	34811
39	Overall macular thickness (left)	Ophthalmic	27800	4	-0.0331225	9.43811e-10	9.02512	34108
12	ELM-ISOS thickness of outer subfield (left)	Ophthalmic	28518	1	-0.0333583	9.67361e-10	9.01441	33584
32	Average INL-ELM thickness (left)	Ophthalmic	28512	3	-0.0330465	9.96564e-10	9.00149	34168
18	Average inner nuclear layer thickness (left)	Ophthalmic	28502	-1	-0.0330833	9.98242e-10	9.00076	34089
227	Macular thickness at the inner nasal subfield (left)	Ophthalmic	27806	4	0.0328212	1.00991e-09	8.99572	34615
11	Average INL-ELM thickness (left)	Ophthalmic	28512	3	-0.0330309	1.01481e-09	8.99361	34168
57	Average ELM-ISOS thickness (left)	Ophthalmic	28520	1	-0.033291	1.0299e-09	8.9872	33610
154	Average INL-RPE thickness (left)	Ophthalmic	28536	3	-0.032994	1.04439e-09	8.98114	34193
234	avMSE	Ophthalmic	20261	NA	-0.0326881	1.06134e-09	8.97415	34807
238	INL-ELM thickness of the outer subfield (left)	Ophthalmic	28510	3	-0.0329919	1.0617e-09	8.974	34168
171	Macular thickness at the inner inferior subfield (left)	Ophthalmic	27804	4	-0.0329727	1.06927e-09	8.97091	34195
243	INL-ELM thickness of the central subfield (left)	Ophthalmic	28506	3	-0.0327595	1.0709e-09	8.97025	34639
26	Mean of vertical disc diameter (left)	Ophthalmic	27853	NA	0.0359842	1.10054e-09	8.95839	28665
255	Disc diameter after inverse rank normal transformation (left)	Ophthalmic	27851	NA	-0.0359206	1.10178e-09	8.95791	28765
240	avMSE	Ophthalmic	20261	NA	0.0326467	1.11381e-09	8.95319	34807
203	Macular thickness at the inner superior subfield (left)	Ophthalmic	27808	4	0.0327233	1.11698e-09	8.95196	34639
232	Macular thickness at the outer nasal subfield (left)	Ophthalmic	27814	4	-0.0327362	1.11803e-09	8.95154	34610
234	Vertical cup to disc ratio (VCDR) regressed and transformed (left)	Ophthalmic	27855	NA	0.0361309	1.12555e-09	8.94864	28399
57	INL-RPE thickness of central subfield (left)	Ophthalmic	28530	3	0.0326147	1.15364e-09	8.93793	34811
78	Macular thickness at the outer inferior subfield (left)	Ophthalmic	27812	-1	0.0329119	1.16449e-09	8.93387	34168
127	ELM-ISOS thickness of outer subfield (left)	Ophthalmic	28518	1	-0.0331894	1.17429e-09	8.93023	33584
242	Macular thickness at the central subfield (left)	Ophthalmic	27802	-1	0.0326347	1.21531e-09	8.91531	34673
46	Macular thickness at the inner inferior subfield (left)	Ophthalmic	27804	4	-0.0328422	1.24324e-09	8.90544	34195
118	Macular thickness at the inner temporal subfield (left)	Ophthalmic	27810	4	0.0326371	1.24756e-09	8.90394	34620
151	Overall macular thickness (left)	Ophthalmic	27800	4	-0.0328724	1.26003e-09	8.89962	34108
207	Overall macular thickness (left)	Ophthalmic	27800	4	0.0328704	1.26303e-09	8.89859	34108
172	Macular thickness at the inner nasal subfield (left)	Ophthalmic	27806	4	0.0326286	1.26336e-09	8.89847	34615
168	Average INL-ELM thickness (left)	Ophthalmic	28512	3	0.0328405	1.26446e-09	8.8981	34168
72	Macular thickness at the outer nasal subfield (left)	Ophthalmic	27814	4	0.032591	1.32326e-09	8.87836	34610
178	INL-RPE thickness of central subfield (left)	Ophthalmic	28530	3	-0.032495	1.32609e-09	8.87743	34811
144	Macular thickness at the outer temporal subfield (left)	Ophthalmic	27818	4	0.0326531	1.33448e-09	8.87469	34463
164	Macular thickness at the outer superior subfield (left)	Ophthalmic	27816	4	-0.0326153	1.34101e-09	8.87257	34534
81	Vertical cup to disc ratio (VCDR) (left)	Ophthalmic	27857	NA	-0.0359518	1.34892e-09	8.87001	28410
27	Macular thickness at the outer inferior subfield (left)	Ophthalmic	27812	-1	-0.0327724	1.36766e-09	8.86402	34168
146	Macular thickness at the outer nasal subfield (left)	Ophthalmic	27814	4	-0.0325617	1.36894e-09	8.86362	34610
139	Macular thickness at the inner inferior subfield (left)	Ophthalmic	27804	4	-0.0327586	1.36897e-09	8.86361	34195
207	Average INL-RPE thickness (left)	Ophthalmic	28536	3	0.0327549	1.37635e-09	8.86127	34193
131	INL-ELM thickness of the inner subfield (left)	Ophthalmic	28508	3	0.0326435	1.3928e-09	8.85611	34405
249	Overall macular thickness (left)	Ophthalmic	27800	4	0.0327771	1.40597e-09	8.85202	34108
123	ELM-ISOS thickness of outer subfield (left)	Ophthalmic	28518	1	-0.0330256	1.41575e-09	8.84901	33584
15	Average retinal nerve fibre layer thickness (left)	Ophthalmic	28500	-1	0.0329013	1.41919e-09	8.84796	33834
148	ISOS-RPE thickness of central subfield (left)	Ophthalmic	28522	2	-0.0327551	1.41979e-09	8.84777	34136
29	Overall macular thickness (left)	Ophthalmic	27800	4	0.032762	1.43054e-09	8.8445	34108
59	Macular thickness at the central subfield (left)	Ophthalmic	27802	-1	0.0324878	1.44096e-09	8.84135	34673
184	INL-RPE thickness of outer subfield (left)	Ophthalmic	28534	3	0.0327129	1.44997e-09	8.83864	34186
192	Average ISOS-RPE thickness (left)	Ophthalmic	28528	2	0.0329608	1.45839e-09	8.83613	33663
198	Average inner nuclear layer thickness (left)	Ophthalmic	28502	-1	0.0327388	1.48459e-09	8.82839	34089
174	Average retinal nerve fibre layer thickness (left)	Ophthalmic	28500	-1	-0.0328534	1.499e-09	8.8242	33834
137	Average inner nuclear layer thickness (left)	Ophthalmic	28502	-1	-0.03272	1.51683e-09	8.81906	34089
5	ELM-ISOS thickness of central subfield (left)	Ophthalmic	28514	-1	-0.0324822	1.54529e-09	8.81099	34556
184	ELM-ISOS thickness of outer subfield (left)	Ophthalmic	28518	1	-0.032931	1.57668e-09	8.80226	33584
210	Average ganglion cell-inner plexiform layer thickness (left)	Ophthalmic	28504	-1	0.0326814	1.6038e-09	8.79485	34068
129	avMSE	Ophthalmic	20261	NA	0.0323288	1.61112e-09	8.79287	34807
45	Average retinal nerve fibre layer thickness (left)	Ophthalmic	28500	-1	-0.0327742	1.64073e-09	8.78496	33834
166	Macular thickness at the outer inferior subfield (left)	Ophthalmic	27812	-1	-0.0326105	1.64665e-09	8.7834	34168
72	Average INL-RPE thickness (left)	Ophthalmic	28536	3	0.0325921	1.65893e-09	8.78017	34193
56	Vertical cup to disc ratio (VCDR) (left)	Ophthalmic	27857	NA	-0.0357423	1.67951e-09	8.77482	28410
139	Macular thickness at the inner temporal subfield (left)	Ophthalmic	27810	4	-0.0323748	1.68933e-09	8.77228	34620
233	ELM-ISOS thickness of central subfield (left)	Ophthalmic	28514	-1	0.0324	1.69867e-09	8.76989	34556
82	Average INL-ELM thickness (left)	Ophthalmic	28512	3	-0.0325833	1.69885e-09	8.76985	34168
136	ISOS-RPE thickness of central subfield (left)	Ophthalmic	28522	2	-0.0325989	1.69804e-09	8.77005	34136
146	Average INL-ELM thickness (left)	Ophthalmic	28512	3	-0.0325748	1.7154e-09	8.76564	34168
74	Vertical cup to disc ratio (VCDR) (left)	Ophthalmic	27857	NA	-0.0357221	1.71523e-09	8.76568	28410
76	Macular thickness at the inner nasal subfield (left)	Ophthalmic	27806	4	-0.0323487	1.74567e-09	8.75804	34615
125	INL-ELM thickness of the inner subfield (left)	Ophthalmic	28508	3	-0.0324262	1.78813e-09	8.7476	34405
165	avMSE	Ophthalmic	20261	NA	-0.0322358	1.79368e-09	8.74625	34807
227	INL-RPE thickness of central subfield (left)	Ophthalmic	28530	3	0.0322162	1.83073e-09	8.73738	34811
87	Overall macular thickness (left)	Ophthalmic	27800	4	-0.0325373	1.8498e-09	8.73287	34108
86	Average ganglion cell-inner plexiform layer thickness (left)	Ophthalmic	28504	-1	-0.032553	1.85706e-09	8.73117	34068
149	Average retinal nerve fibre layer thickness (left)	Ophthalmic	28500	-1	0.0326553	1.87826e-09	8.72624	33834
155	ELM-ISOS thickness of central subfield (left)	Ophthalmic	28514	-1	-0.0323086	1.88657e-09	8.72433	34556
139	Average ELM-ISOS thickness (left)	Ophthalmic	28520	1	0.0327553	1.89656e-09	8.72203	33610
89	Average INL-RPE thickness (left)	Ophthalmic	28536	3	-0.0324712	1.90473e-09	8.72017	34193
166	logMAR, final (left)	Ophthalmic	5208	-1	0.0320302	2.02207e-09	8.6942	35028
200	INL-ELM thickness of the central subfield (left)	Ophthalmic	28506	3	0.0322025	2.03823e-09	8.69075	34639
244	INL-RPE thickness of outer subfield (left)	Ophthalmic	28534	3	0.0324022	2.06841e-09	8.68436	34186
23	INL-RPE thickness of inner subfield (left)	Ophthalmic	28532	3	-0.0322616	2.09377e-09	8.67907	34462
104	Vertical cup to disc ratio (VCDR) (left)	Ophthalmic	27857	NA	0.0355299	2.09473e-09	8.67887	28410
125	Macular thickness at the inner superior subfield (left)	Ophthalmic	27808	4	-0.0321622	2.1346e-09	8.67068	34639
72	ISOS-RPE thickness of central subfield (left)	Ophthalmic	28522	2	0.0323712	2.20103e-09	8.65737	34136
81	Macular thickness at the inner temporal subfield (left)	Ophthalmic	27810	4	-0.0321279	2.24251e-09	8.64927	34620
129	Overall macular thickness (left)	Ophthalmic	27800	4	0.0323656	2.24867e-09	8.64807	34108
223	Average retinal nerve fibre layer thickness (left)	Ophthalmic	28500	-1	0.0324891	2.26705e-09	8.64454	33834
8	Macular thickness at the outer superior subfield (left)	Ophthalmic	27816	4	-0.0321312	2.33841e-09	8.63108	34534
137	Macular thickness at the inner temporal subfield (left)	Ophthalmic	27810	4	-0.0320844	2.35678e-09	8.62768	34620
139	ELM-ISOS thickness of outer subfield (left)	Ophthalmic	28518	1	0.0325671	2.37841e-09	8.62371	33584
119	Macular thickness at the inner inferior subfield (left)	Ophthalmic	27804	4	-0.0322689	2.39496e-09	8.6207	34195
74	Vertical cup to disc ratio (VCDR) regressed and transformed (left)	Ophthalmic	27855	NA	-0.0354009	2.41122e-09	8.61776	28399
171	Macular thickness at the inner temporal subfield (left)	Ophthalmic	27810	4	-0.0320624	2.41672e-09	8.61677	34620
244	Average INL-RPE thickness (left)	Ophthalmic	28536	3	0.0322551	2.43543e-09	8.61342	34193
213	INL-RPE thickness of inner subfield (left)	Ophthalmic	28532	3	0.0321175	2.46743e-09	8.60775	34462
194	Average INL-RPE thickness (left)	Ophthalmic	28536	3	-0.0322392	2.47948e-09	8.60564	34193
97	INL-RPE thickness of inner subfield (left)	Ophthalmic	28532	3	-0.0321008	2.5148e-09	8.5995	34462
142	Disc diameter after inverse rank normal transformation (left)	Ophthalmic	27851	NA	-0.0351279	2.53236e-09	8.59647	28765
219	Macular thickness at the inner temporal subfield (left)	Ophthalmic	27810	4	-0.0320015	2.5903e-09	8.58665	34620
208	ELM-ISOS thickness of central subfield (left)	Ophthalmic	28514	-1	-0.03203	2.5937e-09	8.58608	34556
125	Macular thickness at the central subfield (left)	Ophthalmic	27802	-1	-0.0319706	2.60931e-09	8.58347	34673
198	avMSE	Ophthalmic	20261	NA	0.0318942	2.65386e-09	8.57612	34807
92	Average retinal nerve fibre layer thickness (left)	Ophthalmic	28500	-1	-0.0323477	2.65888e-09	8.5753	33834
50	Macular thickness at the outer inferior subfield (left)	Ophthalmic	27812	-1	-0.032174	2.70518e-09	8.5678	34168
206	Overall macular thickness (left)	Ophthalmic	27800	4	-0.0321944	2.72936e-09	8.56394	34108
92	ELM-ISOS thickness of outer subfield (left)	Ophthalmic	28518	1	-0.0324415	2.73835e-09	8.56251	33584
217	avMSE	Ophthalmic	20261	NA	0.0318284	2.86072e-09	8.54352	34807
67	Macular thickness at the inner superior subfield (left)	Ophthalmic	27808	4	-0.0318943	2.89732e-09	8.538	34639
178	Macular thickness at the inner temporal subfield (left)	Ophthalmic	27810	4	-0.0318927	2.9313e-09	8.53294	34620
100	Macular thickness at the inner superior subfield (left)	Ophthalmic	27808	4	0.0318799	2.94494e-09	8.53092	34639
129	ELM-ISOS thickness of central subfield (left)	Ophthalmic	28514	-1	-0.0319154	2.95396e-09	8.52959	34556
120	Macular thickness at the central subfield (left)	Ophthalmic	27802	-1	-0.0318477	3.00071e-09	8.52278	34673
49	INL-RPE thickness of central subfield (left)	Ophthalmic	28530	3	-0.0317834	3.00465e-09	8.52221	34811
43	INL-ELM thickness of the central subfield (left)	Ophthalmic	28506	3	0.0318575	3.02063e-09	8.5199	34639
247	Intra-ocular pressure, corneal-compensated (left)	Ophthalmic	5262	-1	-0.0318347	3.03596e-09	8.5177	34679
25	Macular thickness at the central subfield (left)	Ophthalmic	27802	-1	0.0318346	3.04569e-09	8.51631	34673
192	INL-ELM thickness of the inner subfield (left)	Ophthalmic	28508	3	0.0319458	3.08915e-09	8.51016	34405
223	INL-RPE thickness of outer subfield (left)	Ophthalmic	28534	3	0.0320304	3.15056e-09	8.50161	34186
25	Average ganglion cell-inner plexiform layer thickness (left)	Ophthalmic	28504	-1	-0.0320831	3.16021e-09	8.50028	34068
212	INL-ELM thickness of the outer subfield (left)	Ophthalmic	28510	3	-0.0320275	3.19104e-09	8.49607	34168
95	Macular thickness at the inner superior subfield (left)	Ophthalmic	27808	4	-0.0317838	3.28379e-09	8.48363	34639
176	avMSE	Ophthalmic	20261	NA	-0.0317022	3.30201e-09	8.48122	34807
59	ELM-ISOS thickness of outer subfield (left)	Ophthalmic	28518	1	-0.032265	3.33526e-09	8.47687	33584
47	Mean of vertical disc diameter (left)	Ophthalmic	27853	NA	0.0349147	3.36224e-09	8.47337	28665
140	avMSE	Ophthalmic	20261	NA	-0.0316817	3.37958e-09	8.47114	34807
240	INL-RPE thickness of outer subfield (left)	Ophthalmic	28534	3	0.0319672	3.38262e-09	8.47075	34186
50	Macular thickness at the outer temporal subfield (left)	Ophthalmic	27818	4	-0.031832	3.40786e-09	8.46752	34463
147	Mean of vertical disc diameter (left)	Ophthalmic	27853	NA	-0.0348888	3.45286e-09	8.46182	28665
182	Macular thickness at the inner nasal subfield (left)	Ophthalmic	27806	4	0.0317486	3.46002e-09	8.46092	34615
203	Macular thickness at the outer superior subfield (left)	Ophthalmic	27816	4	0.0317841	3.46658e-09	8.4601	34534
46	Macular thickness at the inner nasal subfield (left)	Ophthalmic	27806	4	-0.0317199	3.57417e-09	8.44682	34615
101	Average inner nuclear layer thickness (left)	Ophthalmic	28502	-1	-0.0319535	3.61443e-09	8.44196	34089
51	Mean of vertical disc diameter (left)	Ophthalmic	27853	NA	-0.0348369	3.64195e-09	8.43867	28665
216	Average retinal nerve fibre layer thickness (left)	Ophthalmic	28500	-1	0.032055	3.69029e-09	8.43294	33834
5	ISOS-RPE thickness of central subfield (left)	Ophthalmic	28522	2	-0.0319126	3.69186e-09	8.43275	34136
251	Average inner nuclear layer thickness (left)	Ophthalmic	28502	-1	-0.031931	3.70671e-09	8.43101	34089
1	Average INL-RPE thickness (left)	Ophthalmic	28536	3	0.0318597	3.80234e-09	8.41995	34193
110	Macular thickness at the inner temporal subfield (left)	Ophthalmic	27810	4	0.0316521	3.8481e-09	8.41475	34620
226	Average ganglion cell-inner plexiform layer thickness (left)	Ophthalmic	28504	-1	-0.0319044	3.86106e-09	8.41329	34068
47	logMAR, final (left)	Ophthalmic	5208	-1	-0.0314617	3.8725e-09	8.41201	35028
52	Macular thickness at the outer nasal subfield (left)	Ophthalmic	27814	4	0.0316259	3.98352e-09	8.39973	34610
26	Macular thickness at the inner inferior subfield (left)	Ophthalmic	27804	4	0.0318132	4.00135e-09	8.39779	34195
118	Macular thickness at the inner superior subfield (left)	Ophthalmic	27808	4	0.031597	4.05479e-09	8.39203	34639
23	Average inner nuclear layer thickness (left)	Ophthalmic	28502	-1	-0.0318283	4.15757e-09	8.38116	34089
24	INL-RPE thickness of central subfield (left)	Ophthalmic	28530	3	-0.0314939	4.17064e-09	8.3798	34811
178	INL-ELM thickness of the central subfield (left)	Ophthalmic	28506	3	-0.0315618	4.21827e-09	8.37487	34639
89	INL-ELM thickness of the outer subfield (left)	Ophthalmic	28510	3	-0.0317622	4.29574e-09	8.36696	34168
25	Macular thickness at the outer nasal subfield (left)	Ophthalmic	27814	4	-0.0315388	4.39359e-09	8.35718	34610
238	Average INL-ELM thickness (left)	Ophthalmic	28512	3	-0.0317354	4.42605e-09	8.35398	34168
22	Average retinal nerve fibre layer thickness (left)	Ophthalmic	28500	-1	-0.0318885	4.44158e-09	8.35246	33834
61	Macular thickness at the outer nasal subfield (left)	Ophthalmic	27814	4	0.0315211	4.48171e-09	8.34856	34610
199	ELM-ISOS thickness of outer subfield (left)	Ophthalmic	28518	1	0.031996	4.49529e-09	8.34724	33584
63	INL-RPE thickness of outer subfield (left)	Ophthalmic	28534	3	-0.0317096	4.51324e-09	8.34551	34186
148	Macular thickness at the inner temporal subfield (left)	Ophthalmic	27810	4	-0.0315099	4.5155e-09	8.34529	34620
168	INL-ELM thickness of the outer subfield (left)	Ophthalmic	28510	3	0.031691	4.65078e-09	8.33247	34168
46	Vertical cup to disc ratio (VCDR) regressed and transformed (left)	Ophthalmic	27855	NA	0.0347498	4.69757e-09	8.32813	28399
21	Macular thickness at the outer superior subfield (left)	Ophthalmic	27816	4	0.0315139	4.69699e-09	8.32818	34534
82	INL-ELM thickness of the outer subfield (left)	Ophthalmic	28510	3	-0.0316699	4.76114e-09	8.32229	34168
68	Intra-ocular pressure, Goldmann-correlated (left)	Ophthalmic	5263	0	0.0314693	4.82506e-09	8.3165	34579
80	logMAR, final (left)	Ophthalmic	5208	-1	0.0312518	4.90854e-09	8.30905	35028
202	ELM-ISOS thickness of outer subfield (left)	Ophthalmic	28518	1	-0.0319129	4.92722e-09	8.3074	33584
239	Macular thickness at the outer temporal subfield (left)	Ophthalmic	27818	4	-0.0314787	5.06524e-09	8.2954	34463
44	Macular thickness at the central subfield (left)	Ophthalmic	27802	-1	0.0313795	5.0869e-09	8.29355	34673
34	Average ELM-ISOS thickness (left)	Ophthalmic	28520	1	0.0318276	5.33948e-09	8.2725	33610
30	Macular thickness at the outer temporal subfield (left)	Ophthalmic	27818	4	-0.0314245	5.38081e-09	8.26915	34463
5	Macular thickness at the outer inferior subfield (left)	Ophthalmic	27812	-1	-0.0315541	5.41503e-09	8.2664	34168
209	ISOS-RPE thickness of central subfield (left)	Ophthalmic	28522	2	0.0315446	5.56297e-09	8.25469	34136
246	Vertical cup to disc ratio (VCDR) (left)	Ophthalmic	27857	NA	0.0345736	5.5773e-09	8.25358	28410
101	Macular thickness at the inner superior subfield (left)	Ophthalmic	27808	4	-0.0312998	5.65699e-09	8.24741	34639
255	Mean of vertical disc diameter (left)	Ophthalmic	27853	NA	-0.0344033	5.67036e-09	8.24639	28665
235	Average inner nuclear layer thickness (left)	Ophthalmic	28502	-1	0.0315349	5.75946e-09	8.23962	34089
21	Macular thickness at the inner temporal subfield (left)	Ophthalmic	27810	4	0.0312863	5.7977e-09	8.23674	34620
144	Vertical cup to disc ratio (VCDR) regressed and transformed (left)	Ophthalmic	27855	NA	-0.0345323	5.85464e-09	8.2325	28399
213	Average INL-RPE thickness (left)	Ophthalmic	28536	3	0.0314671	5.88766e-09	8.23006	34193
77	Mean of vertical disc diameter (left)	Ophthalmic	27853	NA	0.0343645	5.89769e-09	8.22932	28665
112	Macular thickness at the outer nasal subfield (left)	Ophthalmic	27814	4	-0.0312731	5.91324e-09	8.22817	34610
37	Average ganglion cell-inner plexiform layer thickness (left)	Ophthalmic	28504	-1	-0.0315144	5.95507e-09	8.22511	34068
252	INL-RPE thickness of outer subfield (left)	Ophthalmic	28534	3	-0.0314578	5.96961e-09	8.22405	34186
37	avMSE	Ophthalmic	20261	NA	0.0311587	6.0866e-09	8.21563	34807
95	Disc diameter after inverse rank normal transformation (left)	Ophthalmic	27851	NA	0.0342696	6.11197e-09	8.21382	28765
156	INL-ELM thickness of the outer subfield (left)	Ophthalmic	28510	3	0.0314357	6.17346e-09	8.20947	34168
113	INL-ELM thickness of the inner subfield (left)	Ophthalmic	28508	3	-0.0313016	6.35233e-09	8.19707	34405
72	INL-RPE thickness of outer subfield (left)	Ophthalmic	28534	3	0.0314019	6.3504e-09	8.1972	34186
11	ELM-ISOS thickness of outer subfield (left)	Ophthalmic	28518	1	-0.0316698	6.43541e-09	8.19142	33584
87	Disc diameter after inverse rank normal transformation (left)	Ophthalmic	27851	NA	0.0342086	6.50169e-09	8.18697	28765
8	Vertical cup to disc ratio (VCDR) (left)	Ophthalmic	27857	NA	0.0344178	6.5262e-09	8.18534	28410
238	Macular thickness at the outer inferior subfield (left)	Ophthalmic	27812	-1	-0.0313762	6.59299e-09	8.18092	34168
6	Vertical cup to disc ratio (VCDR) (left)	Ophthalmic	27857	NA	-0.0343971	6.66384e-09	8.17628	28410
95	Macular thickness at the inner nasal subfield (left)	Ophthalmic	27806	4	-0.0311542	6.73194e-09	8.17186	34615
188	Average INL-RPE thickness (left)	Ophthalmic	28536	3	0.0313262	6.87937e-09	8.16245	34193
185	Average ISOS-RPE thickness (left)	Ophthalmic	28528	2	-0.0315528	7.02347e-09	8.15345	33663
17	Macular thickness at the outer nasal subfield (left)	Ophthalmic	27814	4	0.031113	7.06484e-09	8.1509	34610
231	ELM-ISOS thickness of central subfield (left)	Ophthalmic	28514	-1	0.0311078	7.29891e-09	8.13674	34556
40	ELM-ISOS thickness of central subfield (left)	Ophthalmic	28514	-1	-0.0310847	7.4878e-09	8.12565	34556
142	Retinal pigment epithelium thickness at outer temporal subfield (left)	Ophthalmic	27840	NA	-0.0583023	7.57831e-09	8.12043	9806
160	Macular thickness at the outer nasal subfield (left)	Ophthalmic	27814	4	0.0310414	7.64715e-09	8.1165	34610
80	INL-ELM thickness of the outer subfield (left)	Ophthalmic	28510	3	-0.0312385	7.67207e-09	8.11509	34168
170	Macular thickness at the inner temporal subfield (left)	Ophthalmic	27810	4	-0.031024	7.75734e-09	8.11029	34620
219	Macular thickness at the inner superior subfield (left)	Ophthalmic	27808	4	-0.0309852	8.02164e-09	8.09574	34639
85	Macular thickness at the outer nasal subfield (left)	Ophthalmic	27814	4	-0.0309978	8.02524e-09	8.09554	34610
99	ELM-ISOS thickness of inner subfield (left)	Ophthalmic	28516	1	-0.0312724	8.10044e-09	8.09149	33986
128	Macular thickness at the central subfield (left)	Ophthalmic	27802	-1	0.0309534	8.17014e-09	8.08777	34673
155	Vertical cup to disc ratio (VCDR) (left)	Ophthalmic	27857	NA	0.0341444	8.58439e-09	8.06629	28410
6	Vertical cup to disc ratio (VCDR) regressed and transformed (left)	Ophthalmic	27855	NA	-0.0341438	8.64641e-09	8.06316	28399
26	INL-RPE thickness of inner subfield (left)	Ophthalmic	28532	3	0.0309838	8.76811e-09	8.05709	34462
242	Average inner nuclear layer thickness (left)	Ophthalmic	28502	-1	-0.0311447	8.84607e-09	8.05325	34089
92	Average ELM-ISOS thickness (left)	Ophthalmic	28520	1	-0.0313611	8.8907e-09	8.05106	33610
142	Average ISOS-RPE thickness (left)	Ophthalmic	28528	2	0.0313359	8.89508e-09	8.05085	33663
240	Average retinal nerve fibre layer thickness (left)	Ophthalmic	28500	-1	-0.0312536	8.92549e-09	8.04937	33834
71	Corneal hysteresis (left)	Ophthalmic	5264	0	0.0308937	8.98794e-09	8.04634	34613
144	Vertical cup to disc ratio (VCDR) (left)	Ophthalmic	27857	NA	-0.0340951	9.01739e-09	8.04492	28410
63	logMAR, final (left)	Ophthalmic	5208	-1	0.0306918	9.17304e-09	8.03749	35028
33	Average ELM-ISOS thickness (left)	Ophthalmic	28520	1	-0.0313254	9.24184e-09	8.03424	33610
90	Macular thickness at the outer temporal subfield (left)	Ophthalmic	27818	4	-0.0309256	9.34212e-09	8.02955	34463
165	Average retinal nerve fibre layer thickness (left)	Ophthalmic	28500	-1	0.0312092	9.36664e-09	8.02842	33834
67	logMAR, final (left)	Ophthalmic	5208	-1	0.0306702	9.3948e-09	8.02711	35028
11	INL-RPE thickness of outer subfield (left)	Ophthalmic	28534	3	-0.0310438	9.41185e-09	8.02632	34186
129	Macular thickness at the outer superior subfield (left)	Ophthalmic	27816	4	0.0308596	9.70006e-09	8.01323	34534
40	ELM-ISOS thickness of outer subfield (left)	Ophthalmic	28518	1	0.0312915	9.71347e-09	8.01263	33584
122	Macular thickness at the outer inferior subfield (left)	Ophthalmic	27812	-1	0.0310212	9.73334e-09	8.01174	34168
210	Macular thickness at the outer nasal subfield (left)	Ophthalmic	27814	4	0.0308148	9.8167e-09	8.00803	34610
151	Average retinal nerve fibre layer thickness (left)	Ophthalmic	28500	-1	-0.0311492	9.9971e-09	8.00013	33834
158	ELM-ISOS thickness of outer subfield (left)	Ophthalmic	28518	1	0.0312528	1.01295e-08	7.99441	33584
157	Average inner nuclear layer thickness (left)	Ophthalmic	28502	-1	0.0310207	1.01268e-08	7.99453	34089
105	Macular thickness at the outer superior subfield (left)	Ophthalmic	27816	4	0.0308123	1.02158e-08	7.99073	34534
189	Disc diameter after inverse rank normal transformation (left)	Ophthalmic	27851	NA	-0.0337416	1.04021e-08	7.98288	28765
244	Average inner nuclear layer thickness (left)	Ophthalmic	28502	-1	0.030989	1.04823e-08	7.97954	34089
172	ELM-ISOS thickness of inner subfield (left)	Ophthalmic	28516	1	0.0310056	1.08335e-08	7.96523	33986
100	Average INL-RPE thickness (left)	Ophthalmic	28536	3	-0.0309018	1.095e-08	7.96059	34193
103	Overall macular thickness (left)	Ophthalmic	27800	4	-0.0309381	1.09755e-08	7.95958	34108
63	Macular thickness at the outer inferior subfield (left)	Ophthalmic	27812	-1	-0.0309017	1.1087e-08	7.95518	34168
133	Disc diameter after inverse rank normal transformation (left)	Ophthalmic	27851	NA	-0.033659	1.12968e-08	7.94704	28765
218	ELM-ISOS thickness of outer subfield (left)	Ophthalmic	28518	1	-0.0311464	1.13612e-08	7.94458	33584
189	Macular thickness at the outer inferior subfield (left)	Ophthalmic	27812	-1	0.0308751	1.1412e-08	7.94264	34168
115	Macular thickness at the outer inferior subfield (left)	Ophthalmic	27812	-1	0.0308674	1.15076e-08	7.93902	34168
40	Average ELM-ISOS thickness (left)	Ophthalmic	28520	1	0.0311044	1.17335e-08	7.93057	33610
81	Vertical cup to disc ratio (VCDR) regressed and transformed (left)	Ophthalmic	27855	NA	-0.0338345	1.17598e-08	7.9296	28399
175	ELM-ISOS thickness of outer subfield (left)	Ophthalmic	28518	1	-0.0311124	1.17856e-08	7.92865	33584
241	Total macular volume (left)	Ophthalmic	27820	NA	-0.0595184	1.19783e-08	7.92161	9158
178	Macular thickness at the outer temporal subfield (left)	Ophthalmic	27818	4	-0.03069	1.20876e-08	7.91766	34463
151	INL-RPE thickness of inner subfield (left)	Ophthalmic	28532	3	-0.0306746	1.22973e-08	7.91019	34462
224	Macular thickness at the outer temporal subfield (left)	Ophthalmic	27818	4	0.0306738	1.23022e-08	7.91002	34463
194	INL-ELM thickness of the outer subfield (left)	Ophthalmic	28510	3	-0.0308022	1.23519e-08	7.90827	34168
165	Macular thickness at the inner temporal subfield (left)	Ophthalmic	27810	4	0.0305953	1.24222e-08	7.9058	34620
177	Average INL-ELM thickness (left)	Ophthalmic	28512	3	0.0307965	1.24284e-08	7.90559	34168
50	Macular thickness at the inner nasal subfield (left)	Ophthalmic	27806	4	-0.0305972	1.24267e-08	7.90564	34615
18	Disc diameter after inverse rank normal transformation (left)	Ophthalmic	27851	NA	-0.0335539	1.25426e-08	7.90161	28765
234	INL-ELM thickness of the outer subfield (left)	Ophthalmic	28510	3	-0.0307774	1.2688e-08	7.89661	34168
31	Average retinal nerve fibre layer thickness (left)	Ophthalmic	28500	-1	0.030908	1.29768e-08	7.88683	33834
195	avMSE	Ophthalmic	20261	NA	0.0304638	1.31097e-08	7.88241	34807
253	Macular thickness at the central subfield (left)	Ophthalmic	27802	-1	-0.0305208	1.31345e-08	7.88159	34673
17	Corneal hysteresis (left)	Ophthalmic	5264	0	0.030539	1.32526e-08	7.8777	34613
199	INL-ELM thickness of the outer subfield (left)	Ophthalmic	28510	3	-0.0307176	1.35366e-08	7.86849	34168
180	Overall macular thickness (left)	Ophthalmic	27800	4	0.0307436	1.35501e-08	7.86806	34108
125	Average retinal nerve fibre layer thickness (left)	Ophthalmic	28500	-1	-0.0308671	1.35603e-08	7.86773	33834
38	Macular thickness at the central subfield (left)	Ophthalmic	27802	-1	-0.0304825	1.36941e-08	7.86347	34673
133	Mean of vertical disc diameter (left)	Ophthalmic	27853	NA	-0.033515	1.38134e-08	7.8597	28665
87	Mean of vertical disc diameter (left)	Ophthalmic	27853	NA	0.0335153	1.38094e-08	7.85983	28665
198	Macular thickness at the inner inferior subfield (left)	Ophthalmic	27804	4	0.0306754	1.39837e-08	7.85438	34195
174	Average inner nuclear layer thickness (left)	Ophthalmic	28502	-1	0.0307121	1.41494e-08	7.84926	34089
128	Macular thickness at the outer temporal subfield (left)	Ophthalmic	27818	4	-0.0305445	1.41589e-08	7.84897	34463
196	Macular thickness at the outer nasal subfield (left)	Ophthalmic	27814	4	0.0304563	1.45211e-08	7.838	34610
206	INL-RPE thickness of inner subfield (left)	Ophthalmic	28532	3	-0.0305116	1.46801e-08	7.83327	34462
35	Macular thickness at the outer inferior subfield (left)	Ophthalmic	27812	-1	0.0306229	1.49937e-08	7.82409	34168
238	Macular thickness at the inner temporal subfield (left)	Ophthalmic	27810	4	-0.0304215	1.50077e-08	7.82369	34620
208	INL-RPE thickness of central subfield (left)	Ophthalmic	28530	3	-0.0303237	1.52431e-08	7.81693	34811
125	Average INL-ELM thickness (left)	Ophthalmic	28512	3	-0.0306074	1.52457e-08	7.81685	34168
0	Macular thickness at the inner temporal subfield (left)	Ophthalmic	27810	4	-0.030403	1.53129e-08	7.81494	34620
55	Macular thickness at the central subfield (left)	Ophthalmic	27802	-1	-0.0303792	1.53217e-08	7.81469	34673
223	avMSE	Ophthalmic	20261	NA	0.0303194	1.53439e-08	7.81406	34807
161	Macular thickness at the inner superior subfield (left)	Ophthalmic	27808	4	-0.0303843	1.54866e-08	7.81004	34639
215	Average ELM-ISOS thickness (left)	Ophthalmic	28520	1	-0.0308342	1.56775e-08	7.80472	33610
187	Average ganglion cell-inner plexiform layer thickness (left)	Ophthalmic	28504	-1	0.0306235	1.5725e-08	7.80341	34068
139	Vertical cup to disc ratio (VCDR) regressed and transformed (left)	Ophthalmic	27855	NA	-0.0335342	1.58102e-08	7.80106	28399
249	Macular thickness at the outer superior subfield (left)	Ophthalmic	27816	4	0.030395	1.60916e-08	7.7934	34534
109	Macular thickness at the central subfield (left)	Ophthalmic	27802	-1	0.0303339	1.60929e-08	7.79337	34673
254	INL-ELM thickness of the inner subfield (left)	Ophthalmic	28508	3	0.0304453	1.62058e-08	7.79033	34405
20	Corneal hysteresis (left)	Ophthalmic	5264	0	-0.0303449	1.63625e-08	7.78615	34613
201	Mean of vertical disc diameter (left)	Ophthalmic	27853	NA	-0.0333437	1.63594e-08	7.78623	28665
146	Average ganglion cell-inner plexiform layer thickness (left)	Ophthalmic	28504	-1	-0.0305827	1.64307e-08	7.78434	34068
63	INL-RPE thickness of inner subfield (left)	Ophthalmic	28532	3	-0.0304075	1.6429e-08	7.78439	34462
201	Disc diameter after inverse rank normal transformation (left)	Ophthalmic	27851	NA	-0.0332788	1.64713e-08	7.78327	28765
59	Intra-ocular pressure, corneal-compensated (left)	Ophthalmic	5262	-1	0.0303045	1.65666e-08	7.78077	34679
97	Disc diameter after inverse rank normal transformation (left)	Ophthalmic	27851	NA	0.0332583	1.68079e-08	7.77449	28765
168	Disc diameter after inverse rank normal transformation (left)	Ophthalmic	27851	NA	0.0332518	1.69155e-08	7.77171	28765
163	Overall macular thickness (left)	Ophthalmic	27800	4	-0.0305249	1.71484e-08	7.76578	34108
22	Macular thickness at the central subfield (left)	Ophthalmic	27802	-1	0.0302749	1.71555e-08	7.7656	34673
86	Overall average retinal pigment epithelium thickness (left)	Ophthalmic	27822	-1	-0.0304575	1.73897e-08	7.75971	34230
147	Vertical cup to disc ratio (VCDR) (left)	Ophthalmic	27857	NA	-0.0334271	1.74494e-08	7.75822	28410
48	Average inner nuclear layer thickness (left)	Ophthalmic	28502	-1	-0.0305099	1.75853e-08	7.75485	34089
36	Average retinal nerve fibre layer thickness (left)	Ophthalmic	28500	-1	0.0306233	1.76114e-08	7.75421	33834
55	ELM-ISOS thickness of outer subfield (left)	Ophthalmic	28518	1	-0.030729	1.77613e-08	7.75052	33584
180	Macular thickness at the outer superior subfield (left)	Ophthalmic	27816	4	0.0302972	1.78848e-08	7.74752	34534
125	Macular thickness at the outer inferior subfield (left)	Ophthalmic	27812	-1	-0.0304546	1.79684e-08	7.74549	34168
209	Average ISOS-RPE thickness (left)	Ophthalmic	28528	2	0.0306798	1.80113e-08	7.74446	33663
80	Average ganglion cell-inner plexiform layer thickness (left)	Ophthalmic	28504	-1	-0.0304922	1.8105e-08	7.7422	34068
15	Disc diameter after inverse rank normal transformation (left)	Ophthalmic	27851	NA	0.0331614	1.84917e-08	7.73302	28765
147	Macular thickness at the inner inferior subfield (left)	Ophthalmic	27804	4	-0.0303981	1.88461e-08	7.72478	34195
124	INL-ELM thickness of the inner subfield (left)	Ophthalmic	28508	3	0.0303005	1.8942e-08	7.72257	34405
104	Intra-ocular pressure, corneal-compensated (left)	Ophthalmic	5262	-1	0.0301798	1.89582e-08	7.7222	34679
173	ELM-ISOS thickness of central subfield (left)	Ophthalmic	28514	-1	0.0302336	1.8954e-08	7.7223	34556
234	INL-RPE thickness of outer subfield (left)	Ophthalmic	28534	3	-0.0303907	1.90778e-08	7.71947	34186
71	Macular thickness at the inner temporal subfield (left)	Ophthalmic	27810	4	-0.0301992	1.90878e-08	7.71924	34620
220	Intra-ocular pressure, corneal-compensated (left)	Ophthalmic	5262	-1	0.0301731	1.90958e-08	7.71906	34679
151	INL-ELM thickness of the inner subfield (left)	Ophthalmic	28508	3	-0.0302825	1.93118e-08	7.71418	34405
161	INL-ELM thickness of the central subfield (left)	Ophthalmic	28506	3	-0.0301567	1.98042e-08	7.70324	34639
100	ISOS-RPE thickness of outer subfield (left)	Ophthalmic	28526	2	-0.030592	1.99951e-08	7.69908	33640
72	Macular thickness at the inner temporal subfield (left)	Ophthalmic	27810	4	0.0301442	2.02513e-08	7.69355	34620
200	ELM-ISOS thickness of central subfield (left)	Ophthalmic	28514	-1	0.0301685	2.033e-08	7.69186	34556
220	Overall macular thickness (left)	Ophthalmic	27800	4	-0.0303655	2.03387e-08	7.69168	34108
106	Average ISOS-RPE thickness (left)	Ophthalmic	28528	2	0.0305643	2.03641e-08	7.69114	33663
213	ISOS-RPE thickness of central subfield (left)	Ophthalmic	28522	2	0.0303511	2.03807e-08	7.69078	34136
185	ISOS-RPE thickness of inner subfield (left)	Ophthalmic	28524	2	-0.0304092	2.07409e-08	7.68317	33969
104	Macular thickness at the inner nasal subfield (left)	Ophthalmic	27806	4	-0.0301127	2.09977e-08	7.67783	34615
198	ELM-ISOS thickness of central subfield (left)	Ophthalmic	28514	-1	0.0301155	2.15197e-08	7.66716	34556
24	Macular thickness at the central subfield (left)	Ophthalmic	27802	-1	0.0300492	2.18823e-08	7.65991	34673
244	INL-RPE thickness of inner subfield (left)	Ophthalmic	28532	3	0.0301365	2.19864e-08	7.65785	34462
60	Macular thickness at the inner nasal subfield (left)	Ophthalmic	27806	4	-0.0300669	2.20576e-08	7.65644	34615
147	Macular thickness at the outer temporal subfield (left)	Ophthalmic	27818	4	-0.0301264	2.22149e-08	7.65336	34463
19	Macular thickness at the outer nasal subfield (left)	Ophthalmic	27814	4	0.030062	2.22253e-08	7.65315	34610
239	Average inner nuclear layer thickness (left)	Ophthalmic	28502	-1	-0.0302829	2.24126e-08	7.64951	34089
8	Vertical cup to disc ratio (VCDR) regressed and transformed (left)	Ophthalmic	27855	NA	0.0331742	2.24704e-08	7.64839	28399
149	INL-ELM thickness of the outer subfield (left)	Ophthalmic	28510	3	0.0302435	2.25163e-08	7.6475	34168
17	Intra-ocular pressure, corneal-compensated (left)	Ophthalmic	5262	-1	-0.0300168	2.25937e-08	7.64601	34679
136	INL-RPE thickness of central subfield (left)	Ophthalmic	28530	3	-0.0299549	2.27128e-08	7.64373	34811
2	INL-ELM thickness of the central subfield (left)	Ophthalmic	28506	3	0.0300272	2.27604e-08	7.64282	34639
114	Macular thickness at the outer inferior subfield (left)	Ophthalmic	27812	-1	-0.0302117	2.32922e-08	7.63279	34168
36	Macular thickness at the outer superior subfield (left)	Ophthalmic	27816	4	0.0300384	2.36134e-08	7.62684	34534
136	Disc diameter after inverse rank normal transformation (left)	Ophthalmic	27851	NA	0.0329088	2.36835e-08	7.62555	28765
57	ISOS-RPE thickness of central subfield (left)	Ophthalmic	28522	2	0.0301975	2.40057e-08	7.61969	34136
139	Macular thickness at the outer nasal subfield (left)	Ophthalmic	27814	4	-0.0299869	2.40859e-08	7.61824	34610
76	Vertical cup to disc ratio (VCDR) (left)	Ophthalmic	27857	NA	-0.0330947	2.41242e-08	7.61755	28410
114	Average retinal nerve fibre layer thickness (left)	Ophthalmic	28500	-1	0.0303253	2.41739e-08	7.61665	33834
32	Macular thickness at the outer inferior subfield (left)	Ophthalmic	27812	-1	-0.0301743	2.42387e-08	7.61549	34168
240	Average INL-RPE thickness (left)	Ophthalmic	28536	3	0.0301517	2.4538e-08	7.61016	34193
231	Overall average retinal pigment epithelium thickness (left)	Ophthalmic	27822	-1	0.0301105	2.51973e-08	7.59865	34230
6	INL-ELM thickness of the central subfield (left)	Ophthalmic	28506	3	0.0299186	2.55678e-08	7.59231	34639
148	Average retinal nerve fibre layer thickness (left)	Ophthalmic	28500	-1	-0.0302697	2.56368e-08	7.59114	33834
136	Mean of vertical disc diameter (left)	Ophthalmic	27853	NA	0.0328746	2.58898e-08	7.58687	28665
231	Vertical cup to disc ratio (VCDR) (left)	Ophthalmic	27857	NA	0.0330111	2.61569e-08	7.58241	28410
233	Macular thickness at the outer superior subfield (left)	Ophthalmic	27816	4	0.02992	2.67968e-08	7.57192	34534
70	ELM-ISOS thickness of outer subfield (left)	Ophthalmic	28518	1	0.0303396	2.68091e-08	7.57172	33584
59	Average retinal nerve fibre layer thickness (left)	Ophthalmic	28500	-1	-0.030197	2.76802e-08	7.55783	33834
106	ISOS-RPE thickness of outer subfield (left)	Ophthalmic	28526	2	0.0302794	2.78128e-08	7.55576	33640
199	Average INL-ELM thickness (left)	Ophthalmic	28512	3	-0.0300383	2.80003e-08	7.55284	34168
177	Overall macular thickness (left)	Ophthalmic	27800	4	0.0300644	2.80082e-08	7.55271	34108
194	Macular thickness at the outer temporal subfield (left)	Ophthalmic	27818	4	-0.0299004	2.82712e-08	7.54866	34463
11	INL-RPE thickness of central subfield (left)	Ophthalmic	28530	3	0.0297401	2.85922e-08	7.54375	34811
146	INL-RPE thickness of inner subfield (left)	Ophthalmic	28532	3	-0.029886	2.87204e-08	7.54181	34462
130	Macular thickness at the outer superior subfield (left)	Ophthalmic	27816	4	0.0298398	2.91834e-08	7.53486	34534
105	INL-RPE thickness of central subfield (left)	Ophthalmic	28530	3	0.0297159	2.93396e-08	7.53255	34811
94	Macular thickness at the outer nasal subfield (left)	Ophthalmic	27814	4	-0.029793	2.96219e-08	7.52839	34610
100	Macular thickness at the inner temporal subfield (left)	Ophthalmic	27810	4	0.0297725	3.01365e-08	7.52091	34620
140	Average ELM-ISOS thickness (left)	Ophthalmic	28520	1	0.0302131	3.02407e-08	7.51941	33610
59	ELM-ISOS thickness of inner subfield (left)	Ophthalmic	28516	1	-0.0300411	3.03842e-08	7.51735	33986
142	Retinal pigment epithelium thickness at inner temporal subfield (left)	Ophthalmic	27832	NA	-0.0556493	3.05263e-08	7.51533	9892
52	ISOS-RPE thickness of central subfield (left)	Ophthalmic	28522	2	-0.0299641	3.07378e-08	7.51233	34136
99	ELM-ISOS thickness of central subfield (left)	Ophthalmic	28514	-1	-0.0297814	3.07417e-08	7.51227	34556
147	Overall macular thickness (left)	Ophthalmic	27800	4	-0.0299704	3.09329e-08	7.50958	34108
24	INL-ELM thickness of the central subfield (left)	Ophthalmic	28506	3	-0.0297349	3.10949e-08	7.50731	34639
55	ISOS-RPE thickness of central subfield (left)	Ophthalmic	28522	2	0.0299438	3.14032e-08	7.50303	34136
42	Corneal hysteresis (left)	Ophthalmic	5264	0	0.0297275	3.17161e-08	7.49872	34613
14	INL-RPE thickness of inner subfield (left)	Ophthalmic	28532	3	0.0297817	3.20808e-08	7.49376	34462
60	Disc diameter after inverse rank normal transformation (left)	Ophthalmic	27851	NA	0.0325951	3.21249e-08	7.49316	28765
25	Average INL-ELM thickness (left)	Ophthalmic	28512	3	-0.0298795	3.3111e-08	7.48003	34168
213	INL-ELM thickness of the inner subfield (left)	Ophthalmic	28508	3	0.0297726	3.32473e-08	7.47824	34405
114	Macular thickness at the outer superior subfield (left)	Ophthalmic	27816	4	0.0297112	3.34508e-08	7.47559	34534
72	Macular thickness at the inner nasal subfield (left)	Ophthalmic	27806	4	0.0296725	3.35909e-08	7.47378	34615
221	Average inner nuclear layer thickness (left)	Ophthalmic	28502	-1	0.0298987	3.36513e-08	7.473	34089
80	Average retinal nerve fibre layer thickness (left)	Ophthalmic	28500	-1	0.0300089	3.37312e-08	7.47197	33834
125	Macular thickness at the outer nasal subfield (left)	Ophthalmic	27814	4	-0.0296656	3.39111e-08	7.46966	34610
119	Average inner nuclear layer thickness (left)	Ophthalmic	28502	-1	-0.0298844	3.41604e-08	7.46648	34089
221	INL-ELM thickness of the outer subfield (left)	Ophthalmic	28510	3	0.0298456	3.43151e-08	7.46451	34168
121	Overall average retinal pigment epithelium thickness (left)	Ophthalmic	27822	-1	-0.0298171	3.43662e-08	7.46387	34230
231	logMAR, final (left)	Ophthalmic	5208	-1	-0.0294742	3.44202e-08	7.46319	35028
201	Overall macular thickness (left)	Ophthalmic	27800	4	-0.0298676	3.44688e-08	7.46257	34108
131	Macular thickness at the outer inferior subfield (left)	Ophthalmic	27812	-1	-0.0298368	3.46327e-08	7.46051	34168
141	Macular thickness at the outer temporal subfield (left)	Ophthalmic	27818	4	-0.0296985	3.50149e-08	7.45575	34463
137	Macular thickness at the inner superior subfield (left)	Ophthalmic	27808	4	-0.0296202	3.5118e-08	7.45447	34639
11	Average ELM-ISOS thickness (left)	Ophthalmic	28520	1	-0.0300643	3.53276e-08	7.45189	33610
136	Macular thickness at the inner temporal subfield (left)	Ophthalmic	27810	4	-0.0296222	3.53469e-08	7.45165	34620
87	INL-RPE thickness of central subfield (left)	Ophthalmic	28530	3	-0.0295404	3.53644e-08	7.45143	34811
185	ISOS-RPE thickness of central subfield (left)	Ophthalmic	28522	2	-0.0298114	3.60978e-08	7.44252	34136
15	Mean of vertical disc diameter (left)	Ophthalmic	27853	NA	0.0325305	3.61146e-08	7.44232	28665
116	INL-RPE thickness of outer subfield (left)	Ophthalmic	28534	3	0.0297813	3.64116e-08	7.43876	34186
115	Vertical cup to disc ratio (VCDR) regressed and transformed (left)	Ophthalmic	27855	NA	-0.0326723	3.64666e-08	7.4381	28399
198	INL-ELM thickness of the central subfield (left)	Ophthalmic	28506	3	0.0295828	3.65368e-08	7.43727	34639
178	Disc diameter after inverse rank normal transformation (left)	Ophthalmic	27851	NA	0.0324613	3.65567e-08	7.43703	28765
11	Average ganglion cell-inner plexiform layer thickness (left)	Ophthalmic	28504	-1	-0.0298244	3.67361e-08	7.43491	34068
189	Macular thickness at the outer nasal subfield (left)	Ophthalmic	27814	4	0.0295825	3.70275e-08	7.43148	34610
204	Macular thickness at the inner superior subfield (left)	Ophthalmic	27808	4	-0.0295566	3.75629e-08	7.42524	34639
231	Vertical cup to disc ratio (VCDR) regressed and transformed (left)	Ophthalmic	27855	NA	0.0326368	3.77279e-08	7.42334	28399
193	avMSE	Ophthalmic	20261	NA	-0.0294785	3.78313e-08	7.42215	34807
222	Macular thickness at the outer inferior subfield (left)	Ophthalmic	27812	-1	-0.0297181	3.92301e-08	7.40638	34168
74	ELM-ISOS thickness of outer subfield (left)	Ophthalmic	28518	1	-0.0299725	3.93449e-08	7.40511	33584
98	Macular thickness at the inner temporal subfield (left)	Ophthalmic	27810	4	-0.0295189	3.94214e-08	7.40427	34620
41	Average ELM-ISOS thickness (left)	Ophthalmic	28520	1	-0.0299537	3.96402e-08	7.40186	33610
226	ELM-ISOS thickness of central subfield (left)	Ophthalmic	28514	-1	-0.0295386	3.97394e-08	7.40078	34556
239	INL-ELM thickness of the outer subfield (left)	Ophthalmic	28510	3	-0.0296945	4.02135e-08	7.39563	34168
157	Vertical cup to disc ratio (VCDR) regressed and transformed (left)	Ophthalmic	27855	NA	-0.0325543	4.08219e-08	7.38911	28399
116	ISOS-RPE thickness of inner subfield (left)	Ophthalmic	28524	2	0.0297586	4.11776e-08	7.38534	33969
126	Retinal pigment epithelium thickness at central subfield (left)	Ophthalmic	27824	NA	0.055001	4.13862e-08	7.38314	9932
167	Macular thickness at the outer temporal subfield (left)	Ophthalmic	27818	4	0.0295385	4.14447e-08	7.38253	34463
59	Macular thickness at the inner nasal subfield (left)	Ophthalmic	27806	4	-0.0294723	4.15002e-08	7.38195	34615
90	avMSE	Ophthalmic	20261	NA	-0.0293873	4.16608e-08	7.38027	34807
6	INL-RPE thickness of inner subfield (left)	Ophthalmic	28532	3	0.0295307	4.18052e-08	7.37877	34462
242	ELM-ISOS thickness of inner subfield (left)	Ophthalmic	28516	1	0.0297259	4.22777e-08	7.37389	33986
54	Macular thickness at the inner temporal subfield (left)	Ophthalmic	27810	4	0.0294494	4.24185e-08	7.37245	34620
198	Macular thickness at the inner nasal subfield (left)	Ophthalmic	27806	4	0.0294392	4.29713e-08	7.36682	34615
36	avMSE	Ophthalmic	20261	NA	-0.0293537	4.31612e-08	7.36491	34807
48	Macular thickness at the central subfield (left)	Ophthalmic	27802	-1	-0.0294096	4.31971e-08	7.36455	34673
8	Average inner nuclear layer thickness (left)	Ophthalmic	28502	-1	-0.0296585	4.32804e-08	7.36371	34089
156	Average INL-ELM thickness (left)	Ophthalmic	28512	3	0.0296242	4.32827e-08	7.36369	34168
208	Disc diameter after inverse rank normal transformation (left)	Ophthalmic	27851	NA	0.0322791	4.35537e-08	7.36097	28765
47	Average INL-RPE thickness (left)	Ophthalmic	28536	3	0.0296042	4.36996e-08	7.35952	34193
204	INL-RPE thickness of inner subfield (left)	Ophthalmic	28532	3	-0.0294587	4.50857e-08	7.34596	34462
230	Macular thickness at the inner temporal subfield (left)	Ophthalmic	27810	4	-0.02936	4.65971e-08	7.33164	34620
23	INL-ELM thickness of the central subfield (left)	Ophthalmic	28506	3	-0.0293206	4.81534e-08	7.31737	34639
106	Macular thickness at the outer superior subfield (left)	Ophthalmic	27816	4	-0.0293479	4.90273e-08	7.30956	34534
134	ELM-ISOS thickness of central subfield (left)	Ophthalmic	28514	-1	0.0293369	4.91152e-08	7.30878	34556
195	INL-RPE thickness of inner subfield (left)	Ophthalmic	28532	3	0.0293516	5.04305e-08	7.29731	34462
207	INL-RPE thickness of outer subfield (left)	Ophthalmic	28534	3	0.0294671	5.05735e-08	7.29608	34186
201	Macular thickness at the outer superior subfield (left)	Ophthalmic	27816	4	-0.0293174	5.06213e-08	7.29567	34534
170	INL-ELM thickness of the central subfield (left)	Ophthalmic	28506	3	-0.0292622	5.11908e-08	7.29081	34639
206	Average INL-ELM thickness (left)	Ophthalmic	28512	3	-0.0294535	5.17072e-08	7.28645	34168
103	Macular thickness at the inner superior subfield (left)	Ophthalmic	27808	4	-0.0292237	5.32968e-08	7.2733	34639
161	INL-ELM thickness of the inner subfield (left)	Ophthalmic	28508	3	-0.0293183	5.35492e-08	7.27125	34405
243	Macular thickness at the outer nasal subfield (left)	Ophthalmic	27814	4	-0.0292139	5.4537e-08	7.26331	34610
24	Vertical cup to disc ratio (VCDR) regressed and transformed (left)	Ophthalmic	27855	NA	-0.0322497	5.45226e-08	7.26342	28399
45	Mean of vertical disc diameter (left)	Ophthalmic	27853	NA	0.032092	5.49291e-08	7.2602	28665
242	Macular thickness at the outer inferior subfield (left)	Ophthalmic	27812	-1	-0.0293724	5.62459e-08	7.24991	34168
101	Macular thickness at the inner temporal subfield (left)	Ophthalmic	27810	4	-0.0291782	5.63579e-08	7.24905	34620
20	INL-ELM thickness of the outer subfield (left)	Ophthalmic	28510	3	0.0293701	5.63825e-08	7.24886	34168
200	Overall macular thickness (left)	Ophthalmic	27800	4	0.029372	5.77926e-08	7.23813	34108
123	Average ELM-ISOS thickness (left)	Ophthalmic	28520	1	-0.0295767	5.8513e-08	7.23275	33610
89	Average INL-ELM thickness (left)	Ophthalmic	28512	3	-0.0293316	5.86719e-08	7.23157	34168
247	Retinal pigment epithelium thickness at outer nasal subfield (left)	Ophthalmic	27836	NA	0.0546109	5.9405e-08	7.22618	9840
72	Macular thickness at the inner superior subfield (left)	Ophthalmic	27808	4	0.0291106	5.99731e-08	7.22204	34639
114	Disc diameter after inverse rank normal transformation (left)	Ophthalmic	27851	NA	0.0319391	6.02383e-08	7.22013	28765
241	Disc diameter after inverse rank normal transformation (left)	Ophthalmic	27851	NA	-0.0319151	6.16257e-08	7.21024	28765
235	Macular thickness at the outer nasal subfield (left)	Ophthalmic	27814	4	0.02909	6.20499e-08	7.20726	34610
24	avMSE	Ophthalmic	20261	NA	-0.0290058	6.21681e-08	7.20643	34807
104	Macular thickness at the outer nasal subfield (left)	Ophthalmic	27814	4	-0.0290876	6.22091e-08	7.20615	34610
110	INL-ELM thickness of the central subfield (left)	Ophthalmic	28506	3	0.0290723	6.24115e-08	7.20474	34639
97	Mean of vertical disc diameter (left)	Ophthalmic	27853	NA	0.0319558	6.24973e-08	7.20414	28665
25	INL-ELM thickness of the outer subfield (left)	Ophthalmic	28510	3	-0.0292703	6.25148e-08	7.20402	34168
107	Macular thickness at the outer inferior subfield (left)	Ophthalmic	27812	-1	-0.0292671	6.27195e-08	7.2026	34168
176	Mean of vertical disc diameter (left)	Ophthalmic	27853	NA	-0.0319516	6.27451e-08	7.20242	28665
38	Macular thickness at the outer superior subfield (left)	Ophthalmic	27816	4	0.0291043	6.32044e-08	7.19925	34534
1	Vertical cup to disc ratio (VCDR) regressed and transformed (left)	Ophthalmic	27855	NA	-0.0320901	6.33833e-08	7.19802	28399
240	Macular thickness at the inner superior subfield (left)	Ophthalmic	27808	4	0.0290505	6.38387e-08	7.19492	34639
166	Macular thickness at the outer nasal subfield (left)	Ophthalmic	27814	4	-0.0290616	6.39082e-08	7.19444	34610
67	Macular thickness at the inner temporal subfield (left)	Ophthalmic	27810	4	-0.029057	6.39359e-08	7.19426	34620
80	Average INL-ELM thickness (left)	Ophthalmic	28512	3	-0.0292467	6.40576e-08	7.19343	34168
112	avMSE	Ophthalmic	20261	NA	0.0289766	6.40901e-08	7.19321	34807
5	Total macular volume (left)	Ophthalmic	27820	NA	-0.0564569	6.43188e-08	7.19166	9158
46	Vertical cup to disc ratio (VCDR) (left)	Ophthalmic	27857	NA	0.032068	6.4341e-08	7.19151	28410
207	Macular thickness at the inner inferior subfield (left)	Ophthalmic	27804	4	0.0292201	6.50618e-08	7.18667	34195
23	Average INL-ELM thickness (left)	Ophthalmic	28512	3	-0.0292311	6.50973e-08	7.18644	34168
141	Overall macular thickness (left)	Ophthalmic	27800	4	-0.0292559	6.51552e-08	7.18605	34108
56	INL-ELM thickness of the inner subfield (left)	Ophthalmic	28508	3	-0.0291071	6.66738e-08	7.17604	34405
241	Mean of vertical disc diameter (left)	Ophthalmic	27853	NA	-0.03188	6.71407e-08	7.17301	28665
96	Vertical cup to disc ratio (VCDR) regressed and transformed (left)	Ophthalmic	27855	NA	-0.032004	6.87323e-08	7.16284	28399
141	Average inner nuclear layer thickness (left)	Ophthalmic	28502	-1	-0.0292092	6.89414e-08	7.16152	34089
185	ISOS-RPE thickness of outer subfield (left)	Ophthalmic	28526	2	-0.0294	6.91801e-08	7.16002	33640
109	avMSE	Ophthalmic	20261	NA	0.028901	6.93362e-08	7.15904	34807
175	Average ELM-ISOS thickness (left)	Ophthalmic	28520	1	-0.0294067	6.96384e-08	7.15715	33610
72	INL-RPE thickness of inner subfield (left)	Ophthalmic	28532	3	0.029036	7.0001e-08	7.1549	34462
76	Vertical cup to disc ratio (VCDR) regressed and transformed (left)	Ophthalmic	27855	NA	-0.0319765	7.05284e-08	7.15164	28399
74	Intra-ocular pressure, corneal-compensated (left)	Ophthalmic	5262	-1	-0.0289247	7.14932e-08	7.14574	34679
60	Macular thickness at the inner inferior subfield (left)	Ophthalmic	27804	4	-0.0291206	7.20873e-08	7.14214	34195
98	Macular thickness at the outer superior subfield (left)	Ophthalmic	27816	4	-0.0289758	7.2199e-08	7.14147	34534
192	avMSE	Ophthalmic	20261	NA	0.0288433	7.36181e-08	7.13302	34807
201	ISOS-RPE thickness of inner subfield (left)	Ophthalmic	28524	2	-0.0291939	7.38334e-08	7.13175	33969
5	Macular thickness at the central subfield (left)	Ophthalmic	27802	-1	0.0288841	7.47575e-08	7.12635	34673
98	Average retinal nerve fibre layer thickness (left)	Ophthalmic	28500	-1	-0.0292362	7.50388e-08	7.12471	33834
25	avMSE	Ophthalmic	20261	NA	-0.0288188	7.55075e-08	7.12201	34807
126	INL-ELM thickness of the inner subfield (left)	Ophthalmic	28508	3	-0.0289799	7.60351e-08	7.11899	34405
71	Macular thickness at the outer temporal subfield (left)	Ophthalmic	27818	4	-0.0289455	7.6824e-08	7.1145	34463
4	ELM-ISOS thickness of central subfield (left)	Ophthalmic	28514	-1	-0.0288979	7.75099e-08	7.11064	34556
233	INL-ELM thickness of the central subfield (left)	Ophthalmic	28506	3	0.0288619	7.7621e-08	7.11002	34639
80	Overall macular thickness (left)	Ophthalmic	27800	4	-0.0290752	7.84568e-08	7.10537	34108
104	INL-ELM thickness of the central subfield (left)	Ophthalmic	28506	3	-0.0288481	7.87318e-08	7.10385	34639
99	Macular thickness at the inner superior subfield (left)	Ophthalmic	27808	4	-0.0288481	7.87311e-08	7.10385	34639
38	Macular thickness at the inner temporal subfield (left)	Ophthalmic	27810	4	0.0288352	8.04441e-08	7.09451	34620
182	Macular thickness at the inner inferior subfield (left)	Ophthalmic	27804	4	0.0289992	8.1658e-08	7.088	34195
103	Macular thickness at the outer nasal subfield (left)	Ophthalmic	27814	4	-0.0288166	8.23514e-08	7.08433	34610
199	ISOS-RPE thickness of outer subfield (left)	Ophthalmic	28526	2	0.0292292	8.23363e-08	7.08441	33640
135	Vertical cup to disc ratio (VCDR) regressed and transformed (left)	Ophthalmic	27855	NA	0.0318091	8.24885e-08	7.08361	28399
1	Vertical cup to disc ratio (VCDR) (left)	Ophthalmic	27857	NA	-0.0317991	8.27917e-08	7.08201	28410
133	ELM-ISOS thickness of outer subfield (left)	Ophthalmic	28518	1	-0.0292436	8.31712e-08	7.08003	33584
246	INL-ELM thickness of the inner subfield (left)	Ophthalmic	28508	3	-0.0288923	8.32033e-08	7.07986	34405
27	Macular thickness at the outer nasal subfield (left)	Ophthalmic	27814	4	-0.0287968	8.40524e-08	7.07545	34610
101	INL-ELM thickness of the outer subfield (left)	Ophthalmic	28510	3	-0.0289785	8.4387e-08	7.07372	34168
91	INL-ELM thickness of the central subfield (left)	Ophthalmic	28506	3	0.0287751	8.48899e-08	7.07114	34639
20	Average INL-ELM thickness (left)	Ophthalmic	28512	3	0.0289595	8.60404e-08	7.0653	34168
252	INL-ELM thickness of the outer subfield (left)	Ophthalmic	28510	3	-0.0289525	8.66644e-08	7.06216	34168
204	ELM-ISOS thickness of outer subfield (left)	Ophthalmic	28518	1	0.0291967	8.72265e-08	7.05935	33584
229	Average retinal nerve fibre layer thickness (left)	Ophthalmic	28500	-1	0.0290843	8.76129e-08	7.05743	33834
221	INL-RPE thickness of outer subfield (left)	Ophthalmic	28534	3	0.0289331	8.77119e-08	7.05694	34186
69	Macular thickness at the inner superior subfield (left)	Ophthalmic	27808	4	0.0287404	8.79794e-08	7.05562	34639
87	Macular thickness at the outer nasal subfield (left)	Ophthalmic	27814	4	-0.0287464	8.85231e-08	7.05294	34610
41	ELM-ISOS thickness of inner subfield (left)	Ophthalmic	28516	1	-0.0290074	8.86704e-08	7.05222	33986
29	INL-RPE thickness of outer subfield (left)	Ophthalmic	28534	3	0.0289175	8.91239e-08	7.05001	34186
93	ELM-ISOS thickness of outer subfield (left)	Ophthalmic	28518	1	0.029174	8.92517e-08	7.04938	33584
60	INL-ELM thickness of the inner subfield (left)	Ophthalmic	28508	3	-0.0288012	9.13595e-08	7.03925	34405
159	Macular thickness at the inner nasal subfield (left)	Ophthalmic	27806	4	0.0287095	9.17497e-08	7.0374	34615
238	ELM-ISOS thickness of outer subfield (left)	Ophthalmic	28518	1	0.0291346	9.28846e-08	7.03206	33584
206	Macular thickness at the central subfield (left)	Ophthalmic	27802	-1	0.0286696	9.32634e-08	7.03029	34673
6	INL-ELM thickness of the inner subfield (left)	Ophthalmic	28508	3	0.0287767	9.36745e-08	7.02838	34405
230	ELM-ISOS thickness of outer subfield (left)	Ophthalmic	28518	1	-0.0291225	9.4024e-08	7.02676	33584
252	Macular thickness at the inner nasal subfield (left)	Ophthalmic	27806	4	-0.0286795	9.46274e-08	7.02398	34615
119	Overall macular thickness (left)	Ophthalmic	27800	4	-0.0288839	9.539e-08	7.0205	34108
233	avMSE	Ophthalmic	20261	NA	0.0285726	9.73647e-08	7.0116	34807
249	INL-RPE thickness of outer subfield (left)	Ophthalmic	28534	3	0.0288071	9.97489e-08	7.00109	34186
40	Macular thickness at the inner superior subfield (left)	Ophthalmic	27808	4	0.0286036	1.01246e-07	6.99462	34639
179	Macular thickness at the outer temporal subfield (left)	Ophthalmic	27818	4	0.0286715	1.01765e-07	6.9924	34463
238	logMAR, final (left)	Ophthalmic	5208	-1	0.0284322	1.02522e-07	6.98918	35028
122	Overall average retinal pigment epithelium thickness (left)	Ophthalmic	27822	-1	0.0287602	1.02667e-07	6.98857	34230
50	Mean of vertical disc diameter (left)	Ophthalmic	27853	NA	-0.0314268	1.02701e-07	6.98842	28665
144	INL-RPE thickness of inner subfield (left)	Ophthalmic	28532	3	0.0286483	1.04249e-07	6.98193	34462
198	Average ganglion cell-inner plexiform layer thickness (left)	Ophthalmic	28504	-1	0.0288097	1.0465e-07	6.98026	34068
154	ISOS-RPE thickness of inner subfield (left)	Ophthalmic	28524	2	-0.0288381	1.06095e-07	6.97431	33969
192	ISOS-RPE thickness of outer subfield (left)	Ophthalmic	28526	2	0.0289771	1.06261e-07	6.97362	33640
109	Macular thickness at the inner superior subfield (left)	Ophthalmic	27808	4	-0.0285489	1.07077e-07	6.9703	34639
144	Total macular volume (left)	Ophthalmic	27820	NA	0.0554763	1.08249e-07	6.96558	9158
90	Vertical cup to disc ratio (VCDR) regressed and transformed (left)	Ophthalmic	27855	NA	-0.0315131	1.08621e-07	6.96409	28399
80	Macular thickness at the outer nasal subfield (left)	Ophthalmic	27814	4	-0.0285394	1.09448e-07	6.96079	34610
63	INL-ELM thickness of the central subfield (left)	Ophthalmic	28506	3	-0.0285239	1.09844e-07	6.95922	34639
28	Macular thickness at the outer nasal subfield (left)	Ophthalmic	27814	4	0.0285302	1.1048e-07	6.95671	34610
226	Macular thickness at the outer temporal subfield (left)	Ophthalmic	27818	4	-0.028585	1.11151e-07	6.95409	34463
53	INL-RPE thickness of central subfield (left)	Ophthalmic	28530	3	-0.028437	1.11703e-07	6.95193	34811
125	INL-RPE thickness of inner subfield (left)	Ophthalmic	28532	3	-0.0285766	1.12155e-07	6.95018	34462
120	INL-ELM thickness of the inner subfield (left)	Ophthalmic	28508	3	0.0285991	1.12287e-07	6.94967	34405
171	ELM-ISOS thickness of outer subfield (left)	Ophthalmic	28518	1	-0.0289446	1.125e-07	6.94885	33584
67	Mean of vertical disc diameter (left)	Ophthalmic	27853	NA	-0.0313282	1.1257e-07	6.94858	28665
129	Intra-ocular pressure, Goldmann-correlated (left)	Ophthalmic	5263	0	-0.0285224	1.12823e-07	6.9476	34579
22	Macular thickness at the inner inferior subfield (left)	Ophthalmic	27804	4	-0.0286809	1.12959e-07	6.94708	34195
110	Macular thickness at the inner inferior subfield (left)	Ophthalmic	27804	4	0.028673	1.13865e-07	6.94361	34195
155	Vertical cup to disc ratio (VCDR) regressed and transformed (left)	Ophthalmic	27855	NA	0.0314602	1.14065e-07	6.94285	28399
84	Macular thickness at the outer superior subfield (left)	Ophthalmic	27816	4	0.0285295	1.14152e-07	6.94252	34534
142	Retinal pigment epithelium thickness at central subfield (left)	Ophthalmic	27824	NA	-0.0531746	1.14267e-07	6.94208	9932
112	INL-ELM thickness of the central subfield (left)	Ophthalmic	28506	3	0.0284714	1.15895e-07	6.93593	34639
56	Average INL-ELM thickness (left)	Ophthalmic	28512	3	-0.0286558	1.17206e-07	6.93105	34168
40	ELM-ISOS thickness of inner subfield (left)	Ophthalmic	28516	1	0.0287316	1.17296e-07	6.93072	33986
82	INL-RPE thickness of central subfield (left)	Ophthalmic	28530	3	-0.0283862	1.17667e-07	6.92935	34811
194	Average INL-ELM thickness (left)	Ophthalmic	28512	3	-0.0286337	1.19862e-07	6.92132	34168
70	Vertical cup to disc ratio (VCDR) (left)	Ophthalmic	27857	NA	0.0313924	1.20757e-07	6.91809	28410
213	Average INL-ELM thickness (left)	Ophthalmic	28512	3	0.0286221	1.2127e-07	6.91625	34168
32	Average inner nuclear layer thickness (left)	Ophthalmic	28502	-1	-0.0286505	1.21859e-07	6.91414	34089
110	INL-RPE thickness of central subfield (left)	Ophthalmic	28530	3	0.0283494	1.22173e-07	6.91302	34811
40	Macular thickness at the inner temporal subfield (left)	Ophthalmic	27810	4	0.0284184	1.23306e-07	6.90902	34620
241	Average retinal nerve fibre layer thickness (left)	Ophthalmic	28500	-1	-0.0287466	1.23289e-07	6.90907	33834
38	INL-RPE thickness of inner subfield (left)	Ophthalmic	28532	3	0.0284777	1.24023e-07	6.9065	34462
202	Overall macular thickness (left)	Ophthalmic	27800	4	0.0286231	1.24265e-07	6.90565	34108
105	Average INL-RPE thickness (left)	Ophthalmic	28536	3	-0.0285868	1.24359e-07	6.90532	34193
127	ELM-ISOS thickness of central subfield (left)	Ophthalmic	28514	-1	-0.0284335	1.24714e-07	6.90408	34556
35	Vertical cup to disc ratio (VCDR) (left)	Ophthalmic	27857	NA	-0.0313559	1.24893e-07	6.90346	28410
91	Macular thickness at the inner temporal subfield (left)	Ophthalmic	27810	4	0.0284015	1.25437e-07	6.90157	34620
140	Average retinal nerve fibre layer thickness (left)	Ophthalmic	28500	-1	-0.0287258	1.25897e-07	6.89999	33834
240	INL-ELM thickness of the inner subfield (left)	Ophthalmic	28508	3	0.0284842	1.26192e-07	6.89897	34405
157	Vertical cup to disc ratio (VCDR) (left)	Ophthalmic	27857	NA	-0.0313395	1.26799e-07	6.89688	28410
71	Average ganglion cell-inner plexiform layer thickness (left)	Ophthalmic	28504	-1	-0.0286184	1.26998e-07	6.8962	34068
173	INL-ELM thickness of the outer subfield (left)	Ophthalmic	28510	3	-0.028549	1.30565e-07	6.88417	34168
251	Average ELM-ISOS thickness (left)	Ophthalmic	28520	1	0.0287766	1.31666e-07	6.88053	33610
22	avMSE	Ophthalmic	20261	NA	0.0282756	1.31934e-07	6.87964	34807
75	Macular thickness at the central subfield (left)	Ophthalmic	27802	-1	0.0283021	1.35743e-07	6.86728	34673
151	ELM-ISOS thickness of central subfield (left)	Ophthalmic	28514	-1	-0.0283479	1.36038e-07	6.86634	34556
248	Macular thickness at the central subfield (left)	Ophthalmic	27802	-1	-0.0282986	1.36231e-07	6.86572	34673
171	INL-ELM thickness of the outer subfield (left)	Ophthalmic	28510	3	0.0285036	1.36682e-07	6.86429	34168
139	Macular thickness at the inner nasal subfield (left)	Ophthalmic	27806	4	-0.0283088	1.38102e-07	6.8598	34615
104	ELM-ISOS thickness of outer subfield (left)	Ophthalmic	28518	1	0.0287164	1.41384e-07	6.8496	33584
97	Average INL-RPE thickness (left)	Ophthalmic	28536	3	-0.0284595	1.41406e-07	6.84953	34193
230	INL-RPE thickness of outer subfield (left)	Ophthalmic	28534	3	0.0284521	1.42869e-07	6.84506	34186
60	Mean of vertical disc diameter (left)	Ophthalmic	27853	NA	0.0310527	1.45238e-07	6.83792	28665
43	INL-RPE thickness of central subfield (left)	Ophthalmic	28530	3	0.028175	1.45898e-07	6.83595	34811
200	logMAR, final (left)	Ophthalmic	5208	-1	-0.0280866	1.46049e-07	6.8355	35028
200	Macular thickness at the outer nasal subfield (left)	Ophthalmic	27814	4	0.0282552	1.46111e-07	6.83532	34610
225	avMSE	Ophthalmic	20261	NA	-0.0281237	1.53943e-07	6.81264	34807
140	Vertical cup to disc ratio (VCDR) regressed and transformed (left)	Ophthalmic	27855	NA	0.03113	1.54543e-07	6.81095	28399
99	Macular thickness at the inner temporal subfield (left)	Ophthalmic	27810	4	-0.0281797	1.57056e-07	6.80394	34620
4	Disc diameter after inverse rank normal transformation (left)	Ophthalmic	27851	NA	0.030906	1.58198e-07	6.8008	28765
62	Macular thickness at the inner temporal subfield (left)	Ophthalmic	27810	4	-0.028169	1.58759e-07	6.79926	34620
243	Average INL-RPE thickness (left)	Ophthalmic	28536	3	-0.0283416	1.59182e-07	6.7981	34193
38	INL-RPE thickness of central subfield (left)	Ophthalmic	28530	3	0.0280892	1.59143e-07	6.79821	34811
87	ELM-ISOS thickness of central subfield (left)	Ophthalmic	28514	-1	-0.0281806	1.61084e-07	6.79295	34556
62	Macular thickness at the inner superior subfield (left)	Ophthalmic	27808	4	-0.0281417	1.61929e-07	6.79068	34639
86	Vertical cup to disc ratio (VCDR) (left)	Ophthalmic	27857	NA	0.0310703	1.62311e-07	6.78965	28410
183	Mean of vertical disc diameter (left)	Ophthalmic	27853	NA	0.0309232	1.6361e-07	6.78619	28665
176	ISOS-RPE thickness of central subfield (left)	Ophthalmic	28522	2	0.0283204	1.66488e-07	6.77862	34136
221	Macular thickness at the inner temporal subfield (left)	Ophthalmic	27810	4	0.0281125	1.68072e-07	6.77451	34620
223	ELM-ISOS thickness of central subfield (left)	Ophthalmic	28514	-1	0.0281363	1.68444e-07	6.77355	34556
109	Macular thickness at the inner inferior subfield (left)	Ophthalmic	27804	4	-0.0282782	1.69485e-07	6.77087	34195
117	Macular thickness at the outer temporal subfield (left)	Ophthalmic	27818	4	0.0281639	1.7019e-07	6.76907	34463
218	Total macular volume (left)	Ophthalmic	27820	NA	0.0546055	1.70615e-07	6.76798	9158
136	Macular thickness at the inner superior subfield (left)	Ophthalmic	27808	4	-0.0280729	1.73552e-07	6.76057	34639
233	Macular thickness at the central subfield (left)	Ophthalmic	27802	-1	-0.0280586	1.73636e-07	6.76036	34673
103	Macular thickness at the inner inferior subfield (left)	Ophthalmic	27804	4	-0.0282533	1.73766e-07	6.76003	34195
220	Average retinal nerve fibre layer thickness (left)	Ophthalmic	28500	-1	0.0283878	1.76516e-07	6.75322	33834
169	avMSE	Ophthalmic	20261	NA	-0.0279766	1.78616e-07	6.74808	34807
165	INL-RPE thickness of central subfield (left)	Ophthalmic	28530	3	0.0279746	1.7868e-07	6.74792	34811
143	INL-ELM thickness of the central subfield (left)	Ophthalmic	28506	3	-0.0280316	1.80916e-07	6.74252	34639
227	Average INL-ELM thickness (left)	Ophthalmic	28512	3	-0.0282032	1.84716e-07	6.7335	34168
173	INL-RPE thickness of outer subfield (left)	Ophthalmic	28534	3	-0.0281801	1.87625e-07	6.72671	34186
35	logMAR, final (left)	Ophthalmic	5208	-1	-0.0278335	1.88763e-07	6.72408	35028
231	Average ganglion cell-inner plexiform layer thickness (left)	Ophthalmic	28504	-1	0.0282225	1.88813e-07	6.72397	34068
242	Macular thickness at the outer superior subfield (left)	Ophthalmic	27816	4	-0.0280092	1.93085e-07	6.71425	34534
115	Vertical cup to disc ratio (VCDR) (left)	Ophthalmic	27857	NA	-0.0308727	1.9433e-07	6.71146	28410
35	Macular thickness at the inner temporal subfield (left)	Ophthalmic	27810	4	0.0279321	2.01451e-07	6.69583	34620
29	Macular thickness at the central subfield (left)	Ophthalmic	27802	-1	0.0279095	2.01688e-07	6.69532	34673
59	Average INL-RPE thickness (left)	Ophthalmic	28536	3	-0.0281016	2.02308e-07	6.69399	34193
135	ELM-ISOS thickness of outer subfield (left)	Ophthalmic	28518	1	-0.0283549	2.02363e-07	6.69387	33584
203	Macular thickness at the inner nasal subfield (left)	Ophthalmic	27806	4	0.0279273	2.0283e-07	6.69287	34615
169	INL-ELM thickness of the central subfield (left)	Ophthalmic	28506	3	-0.0279076	2.04876e-07	6.68851	34639
130	Macular thickness at the inner inferior subfield (left)	Ophthalmic	27804	4	0.0280839	2.05729e-07	6.68671	34195
108	Overall macular thickness (left)	Ophthalmic	27800	4	-0.0281121	2.07283e-07	6.68344	34108
43	Macular thickness at the inner temporal subfield (left)	Ophthalmic	27810	4	0.0278793	2.12378e-07	6.67289	34620
252	Average INL-RPE thickness (left)	Ophthalmic	28536	3	-0.0280515	2.12646e-07	6.67234	34193
234	Macular thickness at the central subfield (left)	Ophthalmic	27802	-1	-0.027849	2.14294e-07	6.66899	34673
126	Overall average retinal pigment epithelium thickness (left)	Ophthalmic	27822	-1	0.0280208	2.15947e-07	6.66565	34230
216	Macular thickness at the outer inferior subfield (left)	Ophthalmic	27812	-1	0.0280404	2.17189e-07	6.66316	34168
238	INL-RPE thickness of outer subfield (left)	Ophthalmic	28534	3	-0.0280293	2.18005e-07	6.66153	34186
181	Macular thickness at the inner superior subfield (left)	Ophthalmic	27808	4	-0.0278425	2.18639e-07	6.66027	34639
166	Retinal pigment epithelium thickness at central subfield (left)	Ophthalmic	27824	NA	-0.0519698	2.19369e-07	6.65883	9932
65	Total macular volume (left)	Ophthalmic	27820	NA	-0.0541131	2.2002e-07	6.65754	9158
129	Average inner nuclear layer thickness (left)	Ophthalmic	28502	-1	0.0280583	2.20358e-07	6.65687	34089
199	Average ISOS-RPE thickness (left)	Ophthalmic	28528	2	0.0282279	2.21957e-07	6.65373	33663
251	Intra-ocular pressure, Goldmann-correlated (left)	Ophthalmic	5263	0	0.0278496	2.22405e-07	6.65286	34579
96	ISOS-RPE thickness of central subfield (left)	Ophthalmic	28522	2	-0.0280237	2.23716e-07	6.6503	34136
96	Macular thickness at the inner nasal subfield (left)	Ophthalmic	27806	4	-0.0278218	2.25381e-07	6.64708	34615
61	Corneal hysteresis (left)	Ophthalmic	5264	0	0.0278084	2.28582e-07	6.64096	34613
202	Macular thickness at the outer inferior subfield (left)	Ophthalmic	27812	-1	0.0279831	2.299e-07	6.63846	34168
209	ELM-ISOS thickness of outer subfield (left)	Ophthalmic	28518	1	0.0282243	2.30111e-07	6.63806	33584
69	INL-RPE thickness of central subfield (left)	Ophthalmic	28530	3	0.0277162	2.31594e-07	6.63527	34811
52	ELM-ISOS thickness of outer subfield (left)	Ophthalmic	28518	1	-0.0282179	2.31569e-07	6.63532	33584
117	Macular thickness at the inner temporal subfield (left)	Ophthalmic	27810	4	0.0277875	2.3274e-07	6.63313	34620
233	ISOS-RPE thickness of central subfield (left)	Ophthalmic	28522	2	0.0279764	2.34453e-07	6.62994	34136
251	INL-RPE thickness of central subfield (left)	Ophthalmic	28530	3	0.0276956	2.36405e-07	6.62634	34811
135	Average INL-RPE thickness (left)	Ophthalmic	28536	3	0.027939	2.37729e-07	6.62392	34193
47	Overall average retinal pigment epithelium thickness (left)	Ophthalmic	27822	-1	0.027912	2.40544e-07	6.61881	34230
210	Vertical cup to disc ratio (VCDR) regressed and transformed (left)	Ophthalmic	27855	NA	-0.0306421	2.40716e-07	6.6185	28399
57	Macular thickness at the inner temporal subfield (left)	Ophthalmic	27810	4	0.0277492	2.41784e-07	6.61657	34620
147	Macular thickness at the outer superior subfield (left)	Ophthalmic	27816	4	-0.0277826	2.42071e-07	6.61606	34534
242	logMAR, final (left)	Ophthalmic	5208	-1	-0.0275828	2.42848e-07	6.61466	35028
171	Average ELM-ISOS thickness (left)	Ophthalmic	28520	1	-0.0281408	2.47096e-07	6.60713	33610
228	Average retinal nerve fibre layer thickness (left)	Ophthalmic	28500	-1	0.0280441	2.47923e-07	6.60568	33834
170	INL-ELM thickness of the inner subfield (left)	Ophthalmic	28508	3	-0.0278005	2.50391e-07	6.60138	34405
113	avMSE	Ophthalmic	20261	NA	-0.0276291	2.53003e-07	6.59687	34807
229	INL-ELM thickness of the outer subfield (left)	Ophthalmic	28510	3	-0.0278859	2.53088e-07	6.59673	34168
114	Macular thickness at the central subfield (left)	Ophthalmic	27802	-1	-0.0276792	2.53813e-07	6.59549	34673
219	Average ganglion cell-inner plexiform layer thickness (left)	Ophthalmic	28504	-1	-0.0279107	2.57111e-07	6.58988	34068
135	Average INL-ELM thickness (left)	Ophthalmic	28512	3	0.0278663	2.58023e-07	6.58834	34168
226	Overall macular thickness (left)	Ophthalmic	27800	4	-0.0278813	2.60439e-07	6.58429	34108
160	ELM-ISOS thickness of central subfield (left)	Ophthalmic	28514	-1	-0.0276758	2.66766e-07	6.57387	34556
151	Macular thickness at the outer superior subfield (left)	Ophthalmic	27816	4	-0.0276757	2.69135e-07	6.57003	34534
100	Macular thickness at the outer nasal subfield (left)	Ophthalmic	27814	4	-0.0276324	2.72621e-07	6.56444	34610
1	Macular thickness at the central subfield (left)	Ophthalmic	27802	-1	0.0276043	2.73422e-07	6.56317	34673
234	Average INL-RPE thickness (left)	Ophthalmic	28536	3	-0.0277899	2.75437e-07	6.55998	34193
31	ELM-ISOS thickness of inner subfield (left)	Ophthalmic	28516	1	-0.027866	2.77709e-07	6.55641	33986
33	Macular thickness at the outer inferior subfield (left)	Ophthalmic	27812	-1	0.0277904	2.78042e-07	6.55589	34168
253	INL-RPE thickness of inner subfield (left)	Ophthalmic	28532	3	0.0276708	2.78275e-07	6.55553	34462
122	Macular thickness at the outer nasal subfield (left)	Ophthalmic	27814	4	0.0276119	2.78211e-07	6.55563	34610
41	ELM-ISOS thickness of outer subfield (left)	Ophthalmic	28518	1	-0.0280306	2.78145e-07	6.55573	33584
32	INL-ELM thickness of the inner subfield (left)	Ophthalmic	28508	3	-0.0276915	2.78881e-07	6.55458	34405
78	Average ELM-ISOS thickness (left)	Ophthalmic	28520	1	-0.0280075	2.8148e-07	6.55055	33610
100	Average ISOS-RPE thickness (left)	Ophthalmic	28528	2	-0.0279784	2.83416e-07	6.54758	33663
129	INL-RPE thickness of central subfield (left)	Ophthalmic	28530	3	-0.0274993	2.87398e-07	6.54152	34811
219	Macular thickness at the outer temporal subfield (left)	Ophthalmic	27818	4	-0.0276365	2.87759e-07	6.54097	34463
148	Macular thickness at the outer nasal subfield (left)	Ophthalmic	27814	4	-0.0275719	2.89437e-07	6.53845	34610
92	INL-ELM thickness of the inner subfield (left)	Ophthalmic	28508	3	-0.0276433	2.92482e-07	6.5339	34405
192	ELM-ISOS thickness of outer subfield (left)	Ophthalmic	28518	1	0.0279769	2.93073e-07	6.53302	33584
59	INL-RPE thickness of inner subfield (left)	Ophthalmic	28532	3	-0.0276183	2.931e-07	6.53298	34462
196	Macular thickness at the outer superior subfield (left)	Ophthalmic	27816	4	0.0275864	2.93994e-07	6.53166	34534
10	avMSE	Ophthalmic	20261	NA	0.0274676	2.97058e-07	6.52716	34807
97	Macular thickness at the outer inferior subfield (left)	Ophthalmic	27812	-1	0.0277146	2.9955e-07	6.52353	34168
143	Average inner nuclear layer thickness (left)	Ophthalmic	28502	-1	-0.0277458	2.99829e-07	6.52313	34089
210	Vertical cup to disc ratio (VCDR) (left)	Ophthalmic	27857	NA	-0.0303832	3.02102e-07	6.51985	28410
118	INL-RPE thickness of central subfield (left)	Ophthalmic	28530	3	0.0274469	3.02722e-07	6.51896	34811
125	Average INL-RPE thickness (left)	Ophthalmic	28536	3	-0.0276795	3.06996e-07	6.51287	34193
206	INL-ELM thickness of the inner subfield (left)	Ophthalmic	28508	3	-0.027589	3.0852e-07	6.51072	34405
204	INL-ELM thickness of the inner subfield (left)	Ophthalmic	28508	3	-0.0275892	3.08479e-07	6.51077	34405
70	Average ELM-ISOS thickness (left)	Ophthalmic	28520	1	0.0279117	3.09006e-07	6.51003	33610
103	Macular thickness at the inner nasal subfield (left)	Ophthalmic	27806	4	-0.0275013	3.09743e-07	6.509	34615
166	INL-ELM thickness of the outer subfield (left)	Ophthalmic	28510	3	-0.0276804	3.09773e-07	6.50896	34168
93	Average ELM-ISOS thickness (left)	Ophthalmic	28520	1	0.0278997	3.12639e-07	6.50496	33610
60	Overall average retinal pigment epithelium thickness (left)	Ophthalmic	27822	-1	0.0276421	3.1381e-07	6.50333	34230
50	Total macular volume (left)	Ophthalmic	27820	NA	-0.0533508	3.24773e-07	6.48842	9158
205	avMSE	Ophthalmic	20261	NA	0.0273703	3.27038e-07	6.4854	34807
92	Intra-ocular pressure, corneal-compensated (left)	Ophthalmic	5262	-1	-0.0274188	3.27682e-07	6.48455	34679
108	ELM-ISOS thickness of outer subfield (left)	Ophthalmic	28518	1	0.0278587	3.28757e-07	6.48312	33584
249	INL-ELM thickness of the outer subfield (left)	Ophthalmic	28510	3	0.0276054	3.33373e-07	6.47707	34168
83	INL-ELM thickness of the central subfield (left)	Ophthalmic	28506	3	-0.0274159	3.33792e-07	6.47652	34639
161	Macular thickness at the inner inferior subfield (left)	Ophthalmic	27804	4	-0.0275917	3.34302e-07	6.47586	34195
151	Macular thickness at the inner nasal subfield (left)	Ophthalmic	27806	4	-0.0274168	3.36628e-07	6.47285	34615
200	Average inner nuclear layer thickness (left)	Ophthalmic	28502	-1	0.0276278	3.36499e-07	6.47302	34089
63	Total macular volume (left)	Ophthalmic	27820	NA	-0.0532802	3.36597e-07	6.47289	9158
209	ISOS-RPE thickness of outer subfield (left)	Ophthalmic	28526	2	0.0278106	3.36793e-07	6.47264	33640
236	ISOS-RPE thickness of central subfield (left)	Ophthalmic	28522	2	-0.0276011	3.39037e-07	6.46975	34136
38	Overall macular thickness (left)	Ophthalmic	27800	4	0.0276032	3.42101e-07	6.46585	34108
125	Average ganglion cell-inner plexiform layer thickness (left)	Ophthalmic	28504	-1	-0.0276127	3.44346e-07	6.46301	34068
128	Mean of vertical disc diameter (left)	Ophthalmic	27853	NA	0.0300863	3.49184e-07	6.45695	28665
207	Corneal resistance factor (left)	Ophthalmic	5265	0	-0.0273582	3.51475e-07	6.45411	34652
33	Macular thickness at the inner superior subfield (left)	Ophthalmic	27808	4	0.0273592	3.52905e-07	6.45234	34639
203	INL-RPE thickness of central subfield (left)	Ophthalmic	28530	3	0.02729	3.53447e-07	6.45168	34811
58	Average INL-RPE thickness (left)	Ophthalmic	28536	3	0.0275335	3.54122e-07	6.45085	34193
110	ELM-ISOS thickness of central subfield (left)	Ophthalmic	28514	-1	0.0273836	3.55837e-07	6.44875	34556
139	Vertical cup to disc ratio (VCDR) (left)	Ophthalmic	27857	NA	-0.0301954	3.57212e-07	6.44707	28410
68	INL-RPE thickness of outer subfield (left)	Ophthalmic	28534	3	-0.0275124	3.62505e-07	6.44069	34186
207	Corneal hysteresis (left)	Ophthalmic	5264	0	-0.0273344	3.65299e-07	6.43735	34613
36	Macular thickness at the inner nasal subfield (left)	Ophthalmic	27806	4	0.0273248	3.6846e-07	6.43361	34615
42	Vertical cup to disc ratio (VCDR) (left)	Ophthalmic	27857	NA	-0.03016	3.68616e-07	6.43343	28410
129	logMAR, final (left)	Ophthalmic	5208	-1	-0.0271607	3.69382e-07	6.43252	35028
114	INL-RPE thickness of outer subfield (left)	Ophthalmic	28534	3	-0.0274811	3.73735e-07	6.42744	34186
100	ISOS-RPE thickness of inner subfield (left)	Ophthalmic	28524	2	-0.0275539	3.79121e-07	6.42122	33969
231	ELM-ISOS thickness of inner subfield (left)	Ophthalmic	28516	1	0.0275459	3.79526e-07	6.42076	33986
49	Macular thickness at the outer nasal subfield (left)	Ophthalmic	27814	4	0.0272893	3.8223e-07	6.41768	34610
28	Vertical cup to disc ratio (VCDR) (left)	Ophthalmic	27857	NA	0.0301107	3.85131e-07	6.41439	28410
36	Intra-ocular pressure, corneal-compensated (left)	Ophthalmic	5262	-1	0.0272498	3.8689e-07	6.41241	34679
221	Average INL-RPE thickness (left)	Ophthalmic	28536	3	0.0274395	3.88083e-07	6.41108	34193
69	Macular thickness at the inner temporal subfield (left)	Ophthalmic	27810	4	0.0272669	3.8921e-07	6.40982	34620
133	Average ELM-ISOS thickness (left)	Ophthalmic	28520	1	-0.0276679	3.91272e-07	6.40752	33610
174	INL-ELM thickness of the outer subfield (left)	Ophthalmic	28510	3	0.0274397	3.91844e-07	6.40689	34168
57	Average INL-ELM thickness (left)	Ophthalmic	28512	3	-0.0274341	3.93968e-07	6.40454	34168
78	ELM-ISOS thickness of outer subfield (left)	Ophthalmic	28518	1	-0.0276703	3.94436e-07	6.40402	33584
6	logMAR, final (left)	Ophthalmic	5208	-1	-0.0270899	3.96086e-07	6.40221	35028
95	INL-ELM thickness of the central subfield (left)	Ophthalmic	28506	3	-0.0272255	4.0235e-07	6.3954	34639
209	Average ELM-ISOS thickness (left)	Ophthalmic	28520	1	0.0276376	4.02875e-07	6.39483	33610
29	Average inner nuclear layer thickness (left)	Ophthalmic	28502	-1	0.0274415	4.03393e-07	6.39427	34089
80	INL-RPE thickness of inner subfield (left)	Ophthalmic	28532	3	-0.0272622	4.15526e-07	6.3814	34462
17	Macular thickness at the outer inferior subfield (left)	Ophthalmic	27812	-1	0.0273783	4.15901e-07	6.38101	34168
140	Vertical cup to disc ratio (VCDR) (left)	Ophthalmic	27857	NA	0.0300154	4.19041e-07	6.37774	28410
227	ISOS-RPE thickness of central subfield (left)	Ophthalmic	28522	2	0.0273806	4.20172e-07	6.37657	34136
23	Average ELM-ISOS thickness (left)	Ophthalmic	28520	1	0.0275765	4.27266e-07	6.3693	33610
156	Vertical cup to disc ratio (VCDR) regressed and transformed (left)	Ophthalmic	27855	NA	-0.0299988	4.27441e-07	6.36912	28399
183	INL-ELM thickness of the outer subfield (left)	Ophthalmic	28510	3	0.0273463	4.29011e-07	6.36753	34168
125	Macular thickness at the inner nasal subfield (left)	Ophthalmic	27806	4	-0.0271517	4.36399e-07	6.36012	34615
150	Retinal pigment epithelium thickness at inner inferior subfield (left)	Ophthalmic	27826	NA	0.050885	4.37079e-07	6.35944	9847
253	Average inner nuclear layer thickness (left)	Ophthalmic	28502	-1	0.0273548	4.38721e-07	6.35781	34089
214	Macular thickness at the inner temporal subfield (left)	Ophthalmic	27810	4	0.0271315	4.44234e-07	6.35239	34620
98	Vertical cup to disc ratio (VCDR) (left)	Ophthalmic	27857	NA	0.0299445	4.46162e-07	6.35051	28410
26	Average retinal nerve fibre layer thickness (left)	Ophthalmic	28500	-1	0.027433	4.49285e-07	6.34748	33834
97	Average ELM-ISOS thickness (left)	Ophthalmic	28520	1	-0.0275098	4.55538e-07	6.34148	33610
74	logMAR, final (left)	Ophthalmic	5208	-1	-0.0269455	4.56389e-07	6.34066	35028
243	Disc diameter after inverse rank normal transformation (left)	Ophthalmic	27851	NA	-0.0297315	4.57266e-07	6.33983	28765
210	Overall macular thickness (left)	Ophthalmic	27800	4	0.0273047	4.57137e-07	6.33995	34108
221	Average INL-ELM thickness (left)	Ophthalmic	28512	3	0.0272789	4.57954e-07	6.33918	34168
213	INL-RPE thickness of outer subfield (left)	Ophthalmic	28534	3	0.0272691	4.59094e-07	6.3381	34186
174	Average ganglion cell-inner plexiform layer thickness (left)	Ophthalmic	28504	-1	0.027315	4.59665e-07	6.33756	34068
156	Macular thickness at the outer temporal subfield (left)	Ophthalmic	27818	4	0.0271555	4.60794e-07	6.33649	34463
28	Average ganglion cell-inner plexiform layer thickness (left)	Ophthalmic	28504	-1	0.0273121	4.60938e-07	6.33636	34068
165	INL-ELM thickness of the central subfield (left)	Ophthalmic	28506	3	0.027084	4.61919e-07	6.33543	34639
56	Macular thickness at the outer nasal subfield (left)	Ophthalmic	27814	4	-0.0270892	4.64671e-07	6.33285	34610
251	Macular thickness at the inner nasal subfield (left)	Ophthalmic	27806	4	0.0270688	4.73099e-07	6.32505	34615
51	INL-ELM thickness of the central subfield (left)	Ophthalmic	28506	3	-0.0270488	4.77978e-07	6.32059	34639
206	Average INL-RPE thickness (left)	Ophthalmic	28536	3	-0.0272219	4.79251e-07	6.31944	34193
89	Disc diameter after inverse rank normal transformation (left)	Ophthalmic	27851	NA	0.0296766	4.80058e-07	6.31871	28765
1	Average retinal nerve fibre layer thickness (left)	Ophthalmic	28500	-1	-0.0273604	4.81786e-07	6.31715	33834
57	INL-RPE thickness of outer subfield (left)	Ophthalmic	28534	3	-0.0272112	4.85494e-07	6.31382	34186
154	Average inner nuclear layer thickness (left)	Ophthalmic	28502	-1	-0.0272333	4.93319e-07	6.30687	34089
241	INL-RPE thickness of central subfield (left)	Ophthalmic	28530	3	0.0269429	4.96487e-07	6.30409	34811
47	Vertical cup to disc ratio (VCDR) (left)	Ophthalmic	27857	NA	-0.0298159	4.99652e-07	6.30133	28410
56	Macular thickness at the inner temporal subfield (left)	Ophthalmic	27810	4	-0.0270046	5.02568e-07	6.29881	34620
10	Macular thickness at the outer nasal subfield (left)	Ophthalmic	27814	4	0.0270075	5.03026e-07	6.29841	34610
170	INL-RPE thickness of central subfield (left)	Ophthalmic	28530	3	-0.0269195	5.07924e-07	6.2942	34811
158	Average ELM-ISOS thickness (left)	Ophthalmic	28520	1	0.0273884	5.11683e-07	6.291	33610
225	Average inner nuclear layer thickness (left)	Ophthalmic	28502	-1	-0.0271918	5.13435e-07	6.28951	34089
147	Macular thickness at the outer inferior subfield (left)	Ophthalmic	27812	-1	-0.0271473	5.19938e-07	6.28405	34168
109	INL-RPE thickness of outer subfield (left)	Ophthalmic	28534	3	0.0271365	5.21753e-07	6.28254	34186
216	logMAR, final (left)	Ophthalmic	5208	-1	-0.0268055	5.23267e-07	6.28128	35028
230	Average ELM-ISOS thickness (left)	Ophthalmic	28520	1	-0.0273483	5.3163e-07	6.27439	33610
192	Macular thickness at the central subfield (left)	Ophthalmic	27802	-1	-0.026919	5.35244e-07	6.27145	34673
189	Macular thickness at the inner inferior subfield (left)	Ophthalmic	27804	4	0.0271008	5.38152e-07	6.2691	34195
166	Vertical cup to disc ratio (VCDR) regressed and transformed (left)	Ophthalmic	27855	NA	0.0297328	5.4021e-07	6.26744	28399
249	Average INL-RPE thickness (left)	Ophthalmic	28536	3	0.0270959	5.41098e-07	6.26672	34193
130	logMAR, final (left)	Ophthalmic	5208	-1	-0.02677	5.41679e-07	6.26626	35028
42	Vertical cup to disc ratio (VCDR) regressed and transformed (left)	Ophthalmic	27855	NA	-0.0297299	5.41576e-07	6.26634	28399
72	INL-RPE thickness of central subfield (left)	Ophthalmic	28530	3	0.0268525	5.42073e-07	6.26594	34811
166	Average INL-ELM thickness (left)	Ophthalmic	28512	3	-0.0271039	5.42115e-07	6.26591	34168
90	Vertical cup to disc ratio (VCDR) (left)	Ophthalmic	27857	NA	-0.0297184	5.44281e-07	6.26418	28410
118	logMAR, final (left)	Ophthalmic	5208	-1	-0.0267561	5.49037e-07	6.2604	35028
133	Macular thickness at the outer temporal subfield (left)	Ophthalmic	27818	4	0.0269674	5.52833e-07	6.25741	34463
124	Average inner nuclear layer thickness (left)	Ophthalmic	28502	-1	0.0271033	5.59009e-07	6.25258	34089
153	avMSE	Ophthalmic	20261	NA	-0.0268209	5.59781e-07	6.25198	34807
17	INL-ELM thickness of the outer subfield (left)	Ophthalmic	28510	3	0.027068	5.61137e-07	6.25093	34168
208	INL-ELM thickness of the central subfield (left)	Ophthalmic	28506	3	-0.0268814	5.62202e-07	6.25011	34639
141	Macular thickness at the inner temporal subfield (left)	Ophthalmic	27810	4	-0.0268773	5.68475e-07	6.24529	34620
165	Macular thickness at the outer inferior subfield (left)	Ophthalmic	27812	-1	-0.0270529	5.69295e-07	6.24466	34168
70	Disc diameter after inverse rank normal transformation (left)	Ophthalmic	27851	NA	-0.0294782	5.71987e-07	6.24261	28765
58	Average INL-ELM thickness (left)	Ophthalmic	28512	3	0.0270461	5.73015e-07	6.24183	34168
10	Average inner nuclear layer thickness (left)	Ophthalmic	28502	-1	0.0270751	5.74279e-07	6.24088	34089
14	ELM-ISOS thickness of central subfield (left)	Ophthalmic	28514	-1	0.0268891	5.75675e-07	6.23982	34556
199	Macular thickness at the outer nasal subfield (left)	Ophthalmic	27814	4	-0.0268593	5.80592e-07	6.23613	34610
119	Macular thickness at the inner superior subfield (left)	Ophthalmic	27808	4	-0.0268467	5.81355e-07	6.23556	34639
148	Overall macular thickness (left)	Ophthalmic	27800	4	-0.0270495	5.84325e-07	6.23335	34108
14	INL-ELM thickness of the inner subfield (left)	Ophthalmic	28508	3	0.0269287	5.86486e-07	6.23174	34405
254	Macular thickness at the outer superior subfield (left)	Ophthalmic	27816	4	0.026868	5.92342e-07	6.22743	34534
101	Average INL-ELM thickness (left)	Ophthalmic	28512	3	-0.0270062	5.95349e-07	6.22523	34168
86	Vertical cup to disc ratio (VCDR) regressed and transformed (left)	Ophthalmic	27855	NA	0.0296158	5.98412e-07	6.223	28399
159	Average inner nuclear layer thickness (left)	Ophthalmic	28502	-1	0.0270177	6.06742e-07	6.217	34089
241	Vertical cup to disc ratio (VCDR) regressed and transformed (left)	Ophthalmic	27855	NA	0.0295943	6.09721e-07	6.21487	28399
0	Macular thickness at the inner superior subfield (left)	Ophthalmic	27808	4	-0.026795	6.11087e-07	6.2139	34639
56	INL-ELM thickness of the outer subfield (left)	Ophthalmic	28510	3	-0.0269743	6.13859e-07	6.21193	34168
254	Average retinal nerve fibre layer thickness (left)	Ophthalmic	28500	-1	0.0270916	6.22932e-07	6.20556	33834
43	Macular thickness at the outer superior subfield (left)	Ophthalmic	27816	4	0.0268155	6.23091e-07	6.20545	34534
77	ISOS-RPE thickness of central subfield (left)	Ophthalmic	28522	2	-0.0269583	6.30878e-07	6.20005	34136
221	avMSE	Ophthalmic	20261	NA	0.0266863	6.37588e-07	6.19546	34807
247	Retinal pigment epithelium thickness at inner nasal subfield (left)	Ophthalmic	27828	NA	0.0499981	6.43329e-07	6.19157	9902
24	Average ganglion cell-inner plexiform layer thickness (left)	Ophthalmic	28504	-1	-0.0269473	6.54076e-07	6.18437	34068
43	Macular thickness at the inner superior subfield (left)	Ophthalmic	27808	4	0.0267204	6.56567e-07	6.18272	34639
173	Average retinal nerve fibre layer thickness (left)	Ophthalmic	28500	-1	0.0270345	6.57711e-07	6.18197	33834
23	Macular thickness at the inner temporal subfield (left)	Ophthalmic	27810	4	-0.0267258	6.57757e-07	6.18193	34620
199	Average ELM-ISOS thickness (left)	Ophthalmic	28520	1	0.0271213	6.59632e-07	6.1807	33610
150	Macular thickness at the central subfield (left)	Ophthalmic	27802	-1	-0.0267008	6.6065e-07	6.18003	34673
148	INL-ELM thickness of the inner subfield (left)	Ophthalmic	28508	3	-0.0267991	6.64125e-07	6.17775	34405
219	Overall macular thickness (left)	Ophthalmic	27800	4	-0.026904	6.71484e-07	6.17296	34108
179	Vertical cup to disc ratio (VCDR) regressed and transformed (left)	Ophthalmic	27855	NA	0.0294821	6.72363e-07	6.1724	28399
191	INL-RPE thickness of outer subfield (left)	Ophthalmic	28534	3	0.0268706	6.73185e-07	6.17187	34186
105	Overall average retinal pigment epithelium thickness (left)	Ophthalmic	27822	-1	0.0268523	6.7387e-07	6.17142	34230
82	avMSE	Ophthalmic	20261	NA	0.0266283	6.742e-07	6.17121	34807
96	Vertical cup to disc ratio (VCDR) (left)	Ophthalmic	27857	NA	-0.0294471	6.89679e-07	6.16135	28410
241	Corneal hysteresis (left)	Ophthalmic	5264	0	0.0266681	6.97057e-07	6.15673	34613
124	ELM-ISOS thickness of central subfield (left)	Ophthalmic	28514	-1	0.0266884	6.98162e-07	6.15604	34556
100	avMSE	Ophthalmic	20261	NA	0.0265888	7.00348e-07	6.15469	34807
246	INL-RPE thickness of outer subfield (left)	Ophthalmic	28534	3	-0.0268253	7.02869e-07	6.15313	34186
76	INL-RPE thickness of inner subfield (left)	Ophthalmic	28532	3	-0.0267124	7.06444e-07	6.15092	34462
125	INL-ELM thickness of the outer subfield (left)	Ophthalmic	28510	3	-0.0268257	7.07374e-07	6.15035	34168
84	Macular thickness at the inner temporal subfield (left)	Ophthalmic	27810	4	0.0266454	7.10525e-07	6.14842	34620
146	logMAR, final (left)	Ophthalmic	5208	-1	-0.0264884	7.11486e-07	6.14783	35028
57	Vertical cup to disc ratio (VCDR) (left)	Ophthalmic	27857	NA	-0.029397	7.20334e-07	6.14247	28410
249	Average inner nuclear layer thickness (left)	Ophthalmic	28502	-1	0.0268368	7.20905e-07	6.14212	34089
28	Vertical cup to disc ratio (VCDR) regressed and transformed (left)	Ophthalmic	27855	NA	0.0293983	7.23084e-07	6.14081	28399
6	ELM-ISOS thickness of outer subfield (left)	Ophthalmic	28518	1	-0.0270336	7.23756e-07	6.14041	33584
85	INL-RPE thickness of outer subfield (left)	Ophthalmic	28534	3	-0.026793	7.24838e-07	6.13976	34186
16	Disc diameter after inverse rank normal transformation (left)	Ophthalmic	27851	NA	-0.0292062	7.25947e-07	6.13909	28765
109	INL-ELM thickness of the outer subfield (left)	Ophthalmic	28510	3	0.0267968	7.27102e-07	6.1384	34168
214	Intra-ocular pressure, corneal-compensated (left)	Ophthalmic	5262	-1	-0.0265968	7.28434e-07	6.13761	34679
253	Vertical cup to disc ratio (VCDR) regressed and transformed (left)	Ophthalmic	27855	NA	0.0293766	7.36808e-07	6.13265	28399
174	Average INL-ELM thickness (left)	Ophthalmic	28512	3	0.0267748	7.42453e-07	6.12933	34168
120	logMAR, final (left)	Ophthalmic	5208	-1	-0.0264422	7.43889e-07	6.12849	35028
201	avMSE	Ophthalmic	20261	NA	-0.0265262	7.43718e-07	6.12859	34807
66	ISOS-RPE thickness of central subfield (left)	Ophthalmic	28522	2	-0.026775	7.51174e-07	6.12426	34136
207	Vertical cup to disc ratio (VCDR) regressed and transformed (left)	Ophthalmic	27855	NA	0.0293402	7.60401e-07	6.11896	28399
150	Retinal pigment epithelium thickness at central subfield (left)	Ophthalmic	27824	NA	0.0495921	7.62474e-07	6.11778	9932
46	Macular thickness at the inner temporal subfield (left)	Ophthalmic	27810	4	-0.0265534	7.759e-07	6.11019	34620
114	INL-RPE thickness of central subfield (left)	Ophthalmic	28530	3	0.0264782	7.776e-07	6.10924	34811
89	Mean of vertical disc diameter (left)	Ophthalmic	27853	NA	0.0291762	7.78896e-07	6.10852	28665
117	Disc diameter after inverse rank normal transformation (left)	Ophthalmic	27851	NA	-0.0291248	7.79346e-07	6.10827	28765
227	Macular thickness at the outer inferior subfield (left)	Ophthalmic	27812	-1	-0.0267198	7.82244e-07	6.10666	34168
11	Vertical cup to disc ratio (VCDR) (left)	Ophthalmic	27857	NA	0.0292981	7.84794e-07	6.10524	28410
190	Average retinal nerve fibre layer thickness (left)	Ophthalmic	28500	-1	-0.0268448	7.87055e-07	6.104	33834
111	Average ISOS-RPE thickness (left)	Ophthalmic	28528	2	-0.0269012	7.95761e-07	6.09922	33663
32	Average retinal nerve fibre layer thickness (left)	Ophthalmic	28500	-1	-0.0268244	8.02354e-07	6.09563	33834
235	Macular thickness at the central subfield (left)	Ophthalmic	27802	-1	0.0264952	8.04517e-07	6.09446	34673
164	Macular thickness at the inner nasal subfield (left)	Ophthalmic	27806	4	-0.0264966	8.20572e-07	6.08588	34615
195	ISOS-RPE thickness of central subfield (left)	Ophthalmic	28522	2	0.0266721	8.28121e-07	6.08191	34136
238	Average INL-RPE thickness (left)	Ophthalmic	28536	3	-0.0266388	8.36889e-07	6.07733	34193
202	Average inner nuclear layer thickness (left)	Ophthalmic	28502	-1	0.0266691	8.45035e-07	6.07313	34089
1	INL-ELM thickness of the inner subfield (left)	Ophthalmic	28508	3	0.026545	8.46156e-07	6.07255	34405
26	Average ganglion cell-inner plexiform layer thickness (left)	Ophthalmic	28504	-1	0.0266669	8.5336e-07	6.06887	34068
37	Macular thickness at the inner nasal subfield (left)	Ophthalmic	27806	4	-0.0264496	8.58158e-07	6.06643	34615
57	Macular thickness at the inner superior subfield (left)	Ophthalmic	27808	4	0.0264176	8.76958e-07	6.05702	34639
165	Macular thickness at the inner nasal subfield (left)	Ophthalmic	27806	4	0.0264265	8.77169e-07	6.05692	34615
252	Average INL-ELM thickness (left)	Ophthalmic	28512	3	-0.0265966	8.78973e-07	6.05602	34168
148	ISOS-RPE thickness of inner subfield (left)	Ophthalmic	28524	2	-0.0266689	8.83485e-07	6.0538	33969
241	Vertical cup to disc ratio (VCDR) (left)	Ophthalmic	27857	NA	0.0291507	8.9121e-07	6.05002	28410
199	Overall macular thickness (left)	Ophthalmic	27800	4	-0.0266002	8.95501e-07	6.04793	34108
125	Macular thickness at the inner temporal subfield (left)	Ophthalmic	27810	4	-0.0264001	8.97841e-07	6.0468	34620
47	Average INL-ELM thickness (left)	Ophthalmic	28512	3	0.0265657	9.04991e-07	6.04336	34168
145	Macular thickness at the central subfield (left)	Ophthalmic	27802	-1	0.0263699	9.06426e-07	6.04267	34673
121	logMAR, final (left)	Ophthalmic	5208	-1	0.0262332	9.0888e-07	6.04149	35028
22	Macular thickness at the outer nasal subfield (left)	Ophthalmic	27814	4	0.02638	9.18497e-07	6.03692	34610
66	Macular thickness at the inner inferior subfield (left)	Ophthalmic	27804	4	-0.0265319	9.25109e-07	6.03381	34195
47	Retinal pigment epithelium thickness at inner superior subfield (left)	Ophthalmic	27830	NA	0.0494513	9.34072e-07	6.02962	9829
136	INL-ELM thickness of the central subfield (left)	Ophthalmic	28506	3	-0.0263513	9.33989e-07	6.02966	34639
233	Vertical cup to disc ratio (VCDR) regressed and transformed (left)	Ophthalmic	27855	NA	-0.0290982	9.36857e-07	6.02833	28399
94	Overall macular thickness (left)	Ophthalmic	27800	4	-0.0265512	9.37854e-07	6.02786	34108
111	ISOS-RPE thickness of inner subfield (left)	Ophthalmic	28524	2	-0.0266053	9.37949e-07	6.02782	33969
63	Disc diameter after inverse rank normal transformation (left)	Ophthalmic	27851	NA	0.0289098	9.391e-07	6.02729	28765
119	Macular thickness at the inner nasal subfield (left)	Ophthalmic	27806	4	-0.0263523	9.41227e-07	6.02631	34615
82	Average inner nuclear layer thickness (left)	Ophthalmic	28502	-1	-0.0265525	9.43229e-07	6.02538	34089
159	Macular thickness at the inner temporal subfield (left)	Ophthalmic	27810	4	0.0263449	9.46161e-07	6.02404	34620
21	Macular thickness at the outer nasal subfield (left)	Ophthalmic	27814	4	0.0263283	9.64576e-07	6.01566	34610
11	Overall macular thickness (left)	Ophthalmic	27800	4	-0.026515	9.70317e-07	6.01309	34108
24	Disc diameter after inverse rank normal transformation (left)	Ophthalmic	27851	NA	-0.0288681	9.73533e-07	6.01165	28765
18	Macular thickness at the outer temporal subfield (left)	Ophthalmic	27818	4	-0.0263671	9.80452e-07	6.00857	34463
201	Average ISOS-RPE thickness (left)	Ophthalmic	28528	2	-0.0266764	9.82404e-07	6.00771	33663
129	Intra-ocular pressure, corneal-compensated (left)	Ophthalmic	5262	-1	-0.0262814	9.83709e-07	6.00713	34679
102	ELM-ISOS thickness of central subfield (left)	Ophthalmic	28514	-1	-0.0263251	9.86505e-07	6.0059	34556
60	Overall macular thickness (left)	Ophthalmic	27800	4	-0.0264951	9.88593e-07	6.00498	34108
140	INL-ELM thickness of the outer subfield (left)	Ophthalmic	28510	3	-0.026472	9.8848e-07	6.00503	34168
16	Mean of vertical disc diameter (left)	Ophthalmic	27853	NA	-0.0288984	9.90485e-07	6.00415	28665
72	Overall macular thickness (left)	Ophthalmic	27800	4	0.0264902	9.93207e-07	6.00296	34108
243	INL-RPE thickness of inner subfield (left)	Ophthalmic	28532	3	-0.0263458	1.00079e-06	5.99966	34462
86	INL-RPE thickness of outer subfield (left)	Ophthalmic	28534	3	-0.0264445	1.00775e-06	5.99665	34186
94	Macular thickness at the outer temporal subfield (left)	Ophthalmic	27818	4	-0.0263348	1.01083e-06	5.99532	34463
66	Average ELM-ISOS thickness (left)	Ophthalmic	28520	1	-0.0266665	1.01115e-06	5.99519	33610
191	Macular thickness at the central subfield (left)	Ophthalmic	27802	-1	0.0262515	1.01409e-06	5.99393	34673
116	ISOS-RPE thickness of outer subfield (left)	Ophthalmic	28526	2	0.0266513	1.01419e-06	5.99388	33640
250	Average retinal nerve fibre layer thickness (left)	Ophthalmic	28500	-1	0.0265735	1.01545e-06	5.99334	33834
70	Vertical cup to disc ratio (VCDR) regressed and transformed (left)	Ophthalmic	27855	NA	0.0289972	1.02164e-06	5.9907	28399
42	INL-ELM thickness of the central subfield (left)	Ophthalmic	28506	3	-0.0262561	1.02212e-06	5.9905	34639
127	Average inner nuclear layer thickness (left)	Ophthalmic	28502	-1	0.0264637	1.0253e-06	5.98915	34089
108	Macular thickness at the inner superior subfield (left)	Ophthalmic	27808	4	-0.0262427	1.03515e-06	5.985	34639
101	Overall macular thickness (left)	Ophthalmic	27800	4	-0.0264458	1.03548e-06	5.98486	34108
130	Average inner nuclear layer thickness (left)	Ophthalmic	28502	-1	0.0264526	1.03599e-06	5.98464	34089
176	Average INL-RPE thickness (left)	Ophthalmic	28536	3	-0.0264018	1.04634e-06	5.98033	34193
40	Retinal pigment epithelium thickness at central subfield (left)	Ophthalmic	27824	NA	0.0489651	1.04936e-06	5.97908	9932
37	Mean of vertical disc diameter (left)	Ophthalmic	27853	NA	0.0288294	1.05106e-06	5.97837	28665
200	Macular thickness at the outer superior subfield (left)	Ophthalmic	27816	4	0.0262559	1.06145e-06	5.9741	34534
39	Macular thickness at the inner nasal subfield (left)	Ophthalmic	27806	4	-0.0262101	1.07664e-06	5.96793	34615
64	INL-ELM thickness of the central subfield (left)	Ophthalmic	28506	3	-0.0261866	1.09138e-06	5.96202	34639
169	Average retinal nerve fibre layer thickness (left)	Ophthalmic	28500	-1	-0.0264917	1.09601e-06	5.96018	33834
83	ELM-ISOS thickness of outer subfield (left)	Ophthalmic	28518	1	0.0265811	1.10521e-06	5.95655	33584
110	Overall macular thickness (left)	Ophthalmic	27800	4	0.026374	1.10745e-06	5.95568	34108
243	INL-RPE thickness of outer subfield (left)	Ophthalmic	28534	3	-0.0263417	1.10976e-06	5.95477	34186
170	INL-RPE thickness of inner subfield (left)	Ophthalmic	28532	3	-0.0262288	1.11738e-06	5.9518	34462
67	INL-ELM thickness of the central subfield (left)	Ophthalmic	28506	3	-0.026155	1.1244e-06	5.94908	34639
81	Disc diameter after inverse rank normal transformation (left)	Ophthalmic	27851	NA	0.02868	1.14459e-06	5.94135	28765
92	Corneal hysteresis (left)	Ophthalmic	5264	0	0.0261458	1.14476e-06	5.94129	34613
24	Vertical cup to disc ratio (VCDR) (left)	Ophthalmic	27857	NA	-0.0288568	1.14641e-06	5.94066	28410
11	Average INL-RPE thickness (left)	Ophthalmic	28536	3	-0.0263035	1.1472e-06	5.94036	34193
90	Average ganglion cell-inner plexiform layer thickness (left)	Ophthalmic	28504	-1	-0.0263506	1.14846e-06	5.93989	34068
20	avMSE	Ophthalmic	20261	NA	0.0260641	1.15428e-06	5.93769	34807
57	Vertical cup to disc ratio (VCDR) regressed and transformed (left)	Ophthalmic	27855	NA	-0.0288497	1.15879e-06	5.93599	28399
241	INL-ELM thickness of the central subfield (left)	Ophthalmic	28506	3	0.0261207	1.16132e-06	5.93505	34639
59	Average ISOS-RPE thickness (left)	Ophthalmic	28528	2	-0.0264909	1.16742e-06	5.93277	33663
139	INL-ELM thickness of the outer subfield (left)	Ophthalmic	28510	3	-0.0262845	1.17833e-06	5.92873	34168
206	ELM-ISOS thickness of central subfield (left)	Ophthalmic	28514	-1	-0.0261361	1.17887e-06	5.92853	34556
116	Corneal resistance factor (left)	Ophthalmic	5265	0	0.0260931	1.18642e-06	5.92576	34652
206	INL-ELM thickness of the outer subfield (left)	Ophthalmic	28510	3	-0.0262681	1.19651e-06	5.92208	34168
251	Intra-ocular pressure, corneal-compensated (left)	Ophthalmic	5262	-1	0.0260659	1.20558e-06	5.9188	34679
190	Macular thickness at the outer nasal subfield (left)	Ophthalmic	27814	4	0.0260776	1.22184e-06	5.91299	34610
230	Macular thickness at the inner superior subfield (left)	Ophthalmic	27808	4	-0.0260663	1.22225e-06	5.91284	34639
98	Vertical cup to disc ratio (VCDR) regressed and transformed (left)	Ophthalmic	27855	NA	0.0287758	1.23405e-06	5.90867	28399
71	Intra-ocular pressure, corneal-compensated (left)	Ophthalmic	5262	-1	-0.0260396	1.23576e-06	5.90807	34679
229	Macular thickness at the outer inferior subfield (left)	Ophthalmic	27812	-1	-0.0262309	1.23884e-06	5.90699	34168
168	Mean of vertical disc diameter (left)	Ophthalmic	27853	NA	0.0286353	1.24112e-06	5.90619	28665
181	Macular thickness at the outer nasal subfield (left)	Ophthalmic	27814	4	-0.0260607	1.24134e-06	5.90611	34610
57	Disc diameter after inverse rank normal transformation (left)	Ophthalmic	27851	NA	-0.0285803	1.24665e-06	5.90426	28765
131	avMSE	Ophthalmic	20261	NA	-0.0259748	1.25559e-06	5.90115	34807
1	Total macular volume (left)	Ophthalmic	27820	NA	0.0506181	1.25678e-06	5.90074	9158
166	Vertical cup to disc ratio (VCDR) (left)	Ophthalmic	27857	NA	0.0287404	1.26569e-06	5.89767	28410
116	Average ISOS-RPE thickness (left)	Ophthalmic	28528	2	0.026401	1.26873e-06	5.89663	33663
93	Average ganglion cell-inner plexiform layer thickness (left)	Ophthalmic	28504	-1	-0.0262261	1.28961e-06	5.88954	34068
83	Average ELM-ISOS thickness (left)	Ophthalmic	28520	1	0.0264043	1.28949e-06	5.88958	33610
211	ISOS-RPE thickness of central subfield (left)	Ophthalmic	28522	2	-0.0261908	1.30065e-06	5.88584	34136
223	Macular thickness at the outer inferior subfield (left)	Ophthalmic	27812	-1	0.0261766	1.30301e-06	5.88505	34168
233	Vertical cup to disc ratio (VCDR) (left)	Ophthalmic	27857	NA	-0.0286981	1.31203e-06	5.88205	28410
239	Vertical cup to disc ratio (VCDR) (left)	Ophthalmic	27857	NA	0.0286977	1.31246e-06	5.88192	28410
168	Retinal pigment epithelium thickness at inner temporal subfield (left)	Ophthalmic	27832	NA	0.0486101	1.31854e-06	5.87991	9892
74	Macular thickness at the inner nasal subfield (left)	Ophthalmic	27806	4	0.0259883	1.3261e-06	5.87742	34615
208	Macular thickness at the outer superior subfield (left)	Ophthalmic	27816	4	-0.0260186	1.32635e-06	5.87734	34534
26	Vertical cup to disc ratio (VCDR) regressed and transformed (left)	Ophthalmic	27855	NA	-0.0286811	1.3373e-06	5.87377	28399
124	Average INL-ELM thickness (left)	Ophthalmic	28512	3	0.0261477	1.33857e-06	5.87336	34168
169	Average inner nuclear layer thickness (left)	Ophthalmic	28502	-1	-0.0261626	1.35772e-06	5.86719	34089
91	Retinal pigment epithelium thickness at inner temporal subfield (left)	Ophthalmic	27832	NA	-0.048546	1.36153e-06	5.86597	9892
106	ISOS-RPE thickness of inner subfield (left)	Ophthalmic	28524	2	0.0261673	1.41089e-06	5.85051	33969
30	Overall macular thickness (left)	Ophthalmic	27800	4	-0.0261133	1.41173e-06	5.85025	34108
85	Macular thickness at the outer inferior subfield (left)	Ophthalmic	27812	-1	-0.0260795	1.42598e-06	5.84589	34168
126	INL-ELM thickness of the central subfield (left)	Ophthalmic	28506	3	-0.0258931	1.43744e-06	5.84241	34639
95	Average retinal nerve fibre layer thickness (left)	Ophthalmic	28500	-1	-0.0261946	1.44365e-06	5.84054	33834
132	Macular thickness at the inner superior subfield (left)	Ophthalmic	27808	4	0.0258861	1.44692e-06	5.83956	34639
65	INL-RPE thickness of inner subfield (left)	Ophthalmic	28532	3	-0.0259514	1.44831e-06	5.83914	34462
180	Macular thickness at the outer temporal subfield (left)	Ophthalmic	27818	4	0.0259393	1.46424e-06	5.83439	34463
11	ELM-ISOS thickness of inner subfield (left)	Ophthalmic	28516	1	-0.026109	1.48008e-06	5.82972	33986
188	Overall macular thickness (left)	Ophthalmic	27800	4	0.02606	1.4831e-06	5.82883	34108
184	logMAR, final (left)	Ophthalmic	5208	-1	-0.0257156	1.48313e-06	5.82882	35028
213	Disc diameter after inverse rank normal transformation (left)	Ophthalmic	27851	NA	0.0283569	1.50808e-06	5.82157	28765
3	logMAR, final (left)	Ophthalmic	5208	-1	0.0256961	1.51041e-06	5.8209	35028
157	ELM-ISOS thickness of central subfield (left)	Ophthalmic	28514	-1	0.0258691	1.51311e-06	5.82013	34556
102	Macular thickness at the outer superior subfield (left)	Ophthalmic	27816	4	-0.0258743	1.51742e-06	5.81889	34534
198	INL-ELM thickness of the outer subfield (left)	Ophthalmic	28510	3	-0.0259956	1.54121e-06	5.81214	34168
25	Average INL-RPE thickness (left)	Ophthalmic	28536	3	-0.0259817	1.54754e-06	5.81036	34193
204	Macular thickness at the inner nasal subfield (left)	Ophthalmic	27806	4	-0.0258147	1.55936e-06	5.80705	34615
195	Intra-ocular pressure, corneal-compensated (left)	Ophthalmic	5262	-1	-0.0257726	1.58604e-06	5.79968	34679
161	INL-RPE thickness of central subfield (left)	Ophthalmic	28530	3	-0.0257192	1.59281e-06	5.79784	34811
168	INL-RPE thickness of inner subfield (left)	Ophthalmic	28532	3	0.0258454	1.5981e-06	5.79639	34462
35	Vertical cup to disc ratio (VCDR) regressed and transformed (left)	Ophthalmic	27855	NA	-0.028455	1.61862e-06	5.79085	28399
211	INL-RPE thickness of central subfield (left)	Ophthalmic	28530	3	-0.0257017	1.61895e-06	5.79077	34811
26	Vertical cup to disc ratio (VCDR) (left)	Ophthalmic	27857	NA	-0.0284485	1.62005e-06	5.79047	28410
227	Average inner nuclear layer thickness (left)	Ophthalmic	28502	-1	-0.0259641	1.63138e-06	5.78744	34089
121	Retinal pigment epithelium thickness at outer inferior subfield (left)	Ophthalmic	27834	NA	-0.0486014	1.63224e-06	5.78721	9722
104	Disc diameter after inverse rank normal transformation (left)	Ophthalmic	27851	NA	0.0282638	1.63195e-06	5.78729	28765
246	Macular thickness at the outer superior subfield (left)	Ophthalmic	27816	4	-0.025781	1.65459e-06	5.78131	34534
208	INL-ELM thickness of the outer subfield (left)	Ophthalmic	28510	3	0.0259186	1.65479e-06	5.78126	34168
247	Average INL-ELM thickness (left)	Ophthalmic	28512	3	0.0259183	1.65521e-06	5.78115	34168
160	Average inner nuclear layer thickness (left)	Ophthalmic	28502	-1	0.0259367	1.67302e-06	5.7765	34089
90	Average inner nuclear layer thickness (left)	Ophthalmic	28502	-1	-0.0259353	1.67517e-06	5.77594	34089
126	Intra-ocular pressure, corneal-compensated (left)	Ophthalmic	5262	-1	-0.0257126	1.67704e-06	5.77546	34679
44	Overall macular thickness (left)	Ophthalmic	27800	4	-0.0259262	1.67811e-06	5.77518	34108
161	Macular thickness at the inner temporal subfield (left)	Ophthalmic	27810	4	-0.0257329	1.67942e-06	5.77484	34620
0	INL-ELM thickness of the central subfield (left)	Ophthalmic	28506	3	-0.0257253	1.68033e-06	5.7746	34639
148	Macular thickness at the outer superior subfield (left)	Ophthalmic	27816	4	-0.0257621	1.68389e-06	5.77369	34534
170	Disc diameter after inverse rank normal transformation (left)	Ophthalmic	27851	NA	-0.0282254	1.68584e-06	5.77318	28765
202	Average ELM-ISOS thickness (left)	Ophthalmic	28520	1	-0.0260811	1.73476e-06	5.76076	33610
103	Macular thickness at the inner temporal subfield (left)	Ophthalmic	27810	4	-0.0256898	1.74792e-06	5.75748	34620
3	Vertical cup to disc ratio (VCDR) regressed and transformed (left)	Ophthalmic	27855	NA	-0.0283566	1.75819e-06	5.75493	28399
67	INL-ELM thickness of the inner subfield (left)	Ophthalmic	28508	3	-0.0257584	1.76659e-06	5.75287	34405
214	Average INL-ELM thickness (left)	Ophthalmic	28512	3	0.0258409	1.77742e-06	5.75021	34168
67	INL-RPE thickness of central subfield (left)	Ophthalmic	28530	3	-0.0256003	1.77898e-06	5.74983	34811
165	Macular thickness at the outer temporal subfield (left)	Ophthalmic	27818	4	0.0257263	1.78376e-06	5.74866	34463
230	Macular thickness at the outer inferior subfield (left)	Ophthalmic	27812	-1	0.0258367	1.78431e-06	5.74853	34168
216	INL-RPE thickness of central subfield (left)	Ophthalmic	28530	3	0.025596	1.786e-06	5.74812	34811
170	Macular thickness at the outer superior subfield (left)	Ophthalmic	27816	4	-0.0256962	1.78966e-06	5.74723	34534
96	avMSE	Ophthalmic	20261	NA	0.025592	1.79522e-06	5.74588	34807
19	Intra-ocular pressure, Goldmann-correlated (left)	Ophthalmic	5263	0	0.0256652	1.81356e-06	5.74147	34579
53	Macular thickness at the inner superior subfield (left)	Ophthalmic	27808	4	-0.025643	1.81353e-06	5.74148	34639
98	Macular thickness at the outer temporal subfield (left)	Ophthalmic	27818	4	-0.0257076	1.81468e-06	5.7412	34463
33	Macular thickness at the outer temporal subfield (left)	Ophthalmic	27818	4	0.0257073	1.8153e-06	5.74105	34463
11	Vertical cup to disc ratio (VCDR) regressed and transformed (left)	Ophthalmic	27855	NA	0.0283067	1.83314e-06	5.7368	28399
15	Macular thickness at the outer superior subfield (left)	Ophthalmic	27816	4	0.0256624	1.84641e-06	5.73367	34534
20	INL-ELM thickness of the inner subfield (left)	Ophthalmic	28508	3	0.0257	1.86437e-06	5.72947	34405
240	Disc diameter after inverse rank normal transformation (left)	Ophthalmic	27851	NA	0.0280995	1.87479e-06	5.72705	28765
104	Intra-ocular pressure, Goldmann-correlated (left)	Ophthalmic	5263	0	0.0256201	1.89069e-06	5.72338	34579
159	ELM-ISOS thickness of outer subfield (left)	Ophthalmic	28518	1	-0.0259909	1.90079e-06	5.72107	33584
59	INL-ELM thickness of the central subfield (left)	Ophthalmic	28506	3	-0.0255917	1.90147e-06	5.72091	34639
94	ELM-ISOS thickness of central subfield (left)	Ophthalmic	28514	-1	0.0256204	1.90509e-06	5.72008	34556
47	Corneal hysteresis (left)	Ophthalmic	5264	0	0.0255964	1.91016e-06	5.71893	34613
194	Average ganglion cell-inner plexiform layer thickness (left)	Ophthalmic	28504	-1	-0.0257959	1.9177e-06	5.71722	34068
136	ELM-ISOS thickness of outer subfield (left)	Ophthalmic	28518	1	-0.0259782	1.92275e-06	5.71608	33584
192	INL-RPE thickness of outer subfield (left)	Ophthalmic	28534	3	0.0257461	1.92701e-06	5.71512	34186
118	ELM-ISOS thickness of inner subfield (left)	Ophthalmic	28516	1	0.0258148	1.93923e-06	5.71237	33986
133	INL-ELM thickness of the outer subfield (left)	Ophthalmic	28510	3	0.0257449	1.94119e-06	5.71193	34168
221	Macular thickness at the inner superior subfield (left)	Ophthalmic	27808	4	0.0255677	1.9441e-06	5.71128	34639
248	Macular thickness at the outer nasal subfield (left)	Ophthalmic	27814	4	-0.0255585	1.98007e-06	5.70332	34610
132	Average inner nuclear layer thickness (left)	Ophthalmic	28502	-1	0.0257526	1.98078e-06	5.70316	34089
157	Macular thickness at the inner nasal subfield (left)	Ophthalmic	27806	4	0.0255556	1.98206e-06	5.70288	34615
191	Average INL-RPE thickness (left)	Ophthalmic	28536	3	0.0257056	1.99515e-06	5.70002	34193
72	Macular thickness at the inner inferior subfield (left)	Ophthalmic	27804	4	0.0257024	1.99958e-06	5.69906	34195
78	Macular thickness at the outer nasal subfield (left)	Ophthalmic	27814	4	0.0255464	2.00229e-06	5.69847	34610
164	Macular thickness at the inner temporal subfield (left)	Ophthalmic	27810	4	-0.0255369	2.01307e-06	5.69614	34620
59	Corneal hysteresis (left)	Ophthalmic	5264	0	-0.0255363	2.01894e-06	5.69488	34613
213	INL-ELM thickness of the outer subfield (left)	Ophthalmic	28510	3	0.0256984	2.0255e-06	5.69347	34168
106	Average ELM-ISOS thickness (left)	Ophthalmic	28520	1	0.0259079	2.03083e-06	5.69233	33610
188	INL-ELM thickness of the central subfield (left)	Ophthalmic	28506	3	-0.0255198	2.03189e-06	5.6921	34639
177	Disc diameter after inverse rank normal transformation (left)	Ophthalmic	27851	NA	0.0280003	2.03772e-06	5.69085	28765
207	Macular thickness at the inner temporal subfield (left)	Ophthalmic	27810	4	0.02551	2.06351e-06	5.68539	34620
94	Average INL-ELM thickness (left)	Ophthalmic	28512	3	-0.0256669	2.08483e-06	5.68093	34168
178	Mean of vertical disc diameter (left)	Ophthalmic	27853	NA	0.0280158	2.09526e-06	5.67876	28665
31	Macular thickness at the outer superior subfield (left)	Ophthalmic	27816	4	0.0255246	2.0962e-06	5.67857	34534
213	Vertical cup to disc ratio (VCDR) (left)	Ophthalmic	27857	NA	0.0281093	2.1518e-06	5.6672	28410
54	Macular thickness at the inner superior subfield (left)	Ophthalmic	27808	4	0.0254566	2.15337e-06	5.66688	34639
114	Macular thickness at the inner superior subfield (left)	Ophthalmic	27808	4	0.0254496	2.16741e-06	5.66406	34639
161	Macular thickness at the outer temporal subfield (left)	Ophthalmic	27818	4	-0.0255049	2.18645e-06	5.66026	34463
16	Average inner nuclear layer thickness (left)	Ophthalmic	28502	-1	-0.0256277	2.21987e-06	5.65367	34089
59	ISOS-RPE thickness of inner subfield (left)	Ophthalmic	28524	2	-0.0256679	2.2301e-06	5.65168	33969
59	Mean of vertical disc diameter (left)	Ophthalmic	27853	NA	0.0279384	2.2354e-06	5.65065	28665
47	Retinal pigment epithelium thickness at inner inferior subfield (left)	Ophthalmic	27826	NA	0.0476508	2.23889e-06	5.64997	9847
58	Vertical cup to disc ratio (VCDR) regressed and transformed (left)	Ophthalmic	27855	NA	0.0280635	2.24535e-06	5.64872	28399
148	Disc diameter after inverse rank normal transformation (left)	Ophthalmic	27851	NA	0.0278802	2.25326e-06	5.64719	28765
74	Macular thickness at the inner superior subfield (left)	Ophthalmic	27808	4	0.0253993	2.26966e-06	5.64404	34639
218	Average ELM-ISOS thickness (left)	Ophthalmic	28520	1	-0.0257847	2.27049e-06	5.64388	33610
146	Macular thickness at the central subfield (left)	Ophthalmic	27802	-1	-0.0253825	2.27866e-06	5.64232	34673
37	Macular thickness at the inner inferior subfield (left)	Ophthalmic	27804	4	-0.025559	2.27919e-06	5.64222	34195
201	Macular thickness at the central subfield (left)	Ophthalmic	27802	-1	0.025375	2.29446e-06	5.63932	34673
239	Average INL-ELM thickness (left)	Ophthalmic	28512	3	-0.0255537	2.31143e-06	5.63612	34168
129	Retinal pigment epithelium thickness at inner temporal subfield (left)	Ophthalmic	27832	NA	0.0474708	2.31889e-06	5.63472	9892
161	Mean of vertical disc diameter (left)	Ophthalmic	27853	NA	0.0278884	2.3305e-06	5.63255	28665
204	Macular thickness at the inner temporal subfield (left)	Ophthalmic	27810	4	-0.0253732	2.33952e-06	5.63087	34620
197	Disc diameter after inverse rank normal transformation (left)	Ophthalmic	27851	NA	0.0278337	2.34253e-06	5.63031	28765
117	ELM-ISOS thickness of central subfield (left)	Ophthalmic	28514	-1	0.0253884	2.35718e-06	5.62761	34556
63	INL-RPE thickness of central subfield (left)	Ophthalmic	28530	3	-0.0252903	2.36804e-06	5.62561	34811
93	Average inner nuclear layer thickness (left)	Ophthalmic	28502	-1	-0.0255444	2.39445e-06	5.62079	34089
87	Macular thickness at the inner nasal subfield (left)	Ophthalmic	27806	4	-0.0253469	2.4005e-06	5.6197	34615
109	Macular thickness at the outer nasal subfield (left)	Ophthalmic	27814	4	0.0253368	2.42672e-06	5.61498	34610
159	Mean of vertical disc diameter (left)	Ophthalmic	27853	NA	0.0278392	2.42784e-06	5.61478	28665
68	ELM-ISOS thickness of inner subfield (left)	Ophthalmic	28516	1	0.0255602	2.44468e-06	5.61178	33986
202	Macular thickness at the inner nasal subfield (left)	Ophthalmic	27806	4	0.025323	2.45344e-06	5.61023	34615
132	Macular thickness at the inner temporal subfield (left)	Ophthalmic	27810	4	0.0253185	2.45952e-06	5.60915	34620
134	ISOS-RPE thickness of central subfield (left)	Ophthalmic	28522	2	0.025494	2.46697e-06	5.60784	34136
47	Retinal pigment epithelium thickness at inner temporal subfield (left)	Ophthalmic	27832	NA	0.0473295	2.48493e-06	5.60469	9892
170	Average retinal nerve fibre layer thickness (left)	Ophthalmic	28500	-1	-0.02559	2.50624e-06	5.60098	33834
12	Mean of vertical disc diameter (left)	Ophthalmic	27853	NA	-0.0277977	2.51306e-06	5.5998	28665
49	Macular thickness at the central subfield (left)	Ophthalmic	27802	-1	0.0252751	2.51408e-06	5.59962	34673
246	Average INL-RPE thickness (left)	Ophthalmic	28536	3	-0.0254501	2.51802e-06	5.59894	34193
91	Retinal pigment epithelium thickness at inner nasal subfield (left)	Ophthalmic	27828	NA	-0.0472779	2.5188e-06	5.59881	9902
94	Vertical cup to disc ratio (VCDR) regressed and transformed (left)	Ophthalmic	27855	NA	-0.0279202	2.52835e-06	5.59716	28399
81	ELM-ISOS thickness of central subfield (left)	Ophthalmic	28514	-1	-0.0253095	2.53324e-06	5.59632	34556
132	Disc diameter after inverse rank normal transformation (left)	Ophthalmic	27851	NA	0.0277243	2.56598e-06	5.59075	28765
159	Macular thickness at the inner superior subfield (left)	Ophthalmic	27808	4	0.0252618	2.57369e-06	5.58944	34639
95	ISOS-RPE thickness of central subfield (left)	Ophthalmic	28522	2	-0.025439	2.59297e-06	5.5862	34136
229	INL-RPE thickness of outer subfield (left)	Ophthalmic	28534	3	-0.0254129	2.61064e-06	5.58325	34186
130	ELM-ISOS thickness of outer subfield (left)	Ophthalmic	28518	1	-0.025628	2.63805e-06	5.57872	33584
183	ELM-ISOS thickness of outer subfield (left)	Ophthalmic	28518	1	-0.0256263	2.64192e-06	5.57808	33584
157	INL-RPE thickness of central subfield (left)	Ophthalmic	28530	3	0.0251687	2.64684e-06	5.57727	34811
59	ISOS-RPE thickness of outer subfield (left)	Ophthalmic	28526	2	-0.0255995	2.65486e-06	5.57596	33640
69	INL-ELM thickness of the central subfield (left)	Ophthalmic	28506	3	0.0252216	2.66986e-06	5.57351	34639
202	Macular thickness at the outer nasal subfield (left)	Ophthalmic	27814	4	0.025228	2.67991e-06	5.57188	34610
215	ELM-ISOS thickness of central subfield (left)	Ophthalmic	28514	-1	0.0252448	2.687e-06	5.57073	34556
187	Macular thickness at the inner nasal subfield (left)	Ophthalmic	27806	4	0.0252167	2.70317e-06	5.56813	34615
28	Macular thickness at the inner nasal subfield (left)	Ophthalmic	27806	4	0.0252152	2.70686e-06	5.56753	34615
93	Average retinal nerve fibre layer thickness (left)	Ophthalmic	28500	-1	0.0254985	2.72151e-06	5.56519	33834
40	Retinal pigment epithelium thickness at outer temporal subfield (left)	Ophthalmic	27840	NA	0.0473474	2.72375e-06	5.56483	9806
144	Average ganglion cell-inner plexiform layer thickness (left)	Ophthalmic	28504	-1	0.0254068	2.73147e-06	5.5636	34068
107	Intra-ocular pressure, Goldmann-correlated (left)	Ophthalmic	5263	0	0.0252092	2.75446e-06	5.55996	34579
210	Macular thickness at the inner superior subfield (left)	Ophthalmic	27808	4	0.0251832	2.76488e-06	5.55832	34639
45	Macular thickness at the outer nasal subfield (left)	Ophthalmic	27814	4	-0.0251864	2.78345e-06	5.55542	34610
126	Average INL-ELM thickness (left)	Ophthalmic	28512	3	-0.025341	2.80288e-06	5.5524	34168
173	Average INL-ELM thickness (left)	Ophthalmic	28512	3	-0.0253307	2.82902e-06	5.54836	34168
50	logMAR, final (left)	Ophthalmic	5208	-1	0.0250172	2.83091e-06	5.54807	35028
30	logMAR, final (left)	Ophthalmic	5208	-1	-0.0250147	2.83736e-06	5.54709	35028
102	INL-RPE thickness of outer subfield (left)	Ophthalmic	28534	3	0.0253165	2.84848e-06	5.54539	34186
253	ISOS-RPE thickness of central subfield (left)	Ophthalmic	28522	2	0.0253305	2.86004e-06	5.54363	34136
64	Disc diameter after inverse rank normal transformation (left)	Ophthalmic	27851	NA	0.0275832	2.88455e-06	5.53992	28765
186	Overall average retinal pigment epithelium thickness (left)	Ophthalmic	27822	-1	-0.025286	2.88526e-06	5.53981	34230
60	Macular thickness at the outer temporal subfield (left)	Ophthalmic	27818	4	-0.0251942	2.90148e-06	5.53738	34463
4	Mean of vertical disc diameter (left)	Ophthalmic	27853	NA	0.0276107	2.93416e-06	5.53252	28665
221	Total macular volume (left)	Ophthalmic	27820	NA	0.0488328	2.93489e-06	5.53241	9158
24	Mean of vertical disc diameter (left)	Ophthalmic	27853	NA	-0.0276081	2.94038e-06	5.5316	28665
239	Vertical cup to disc ratio (VCDR) regressed and transformed (left)	Ophthalmic	27855	NA	0.0277318	2.95311e-06	5.52972	28399
114	Mean of vertical disc diameter (left)	Ophthalmic	27853	NA	0.0276016	2.95625e-06	5.52926	28665
120	Disc diameter after inverse rank normal transformation (left)	Ophthalmic	27851	NA	0.0275536	2.9561e-06	5.52928	28765
4	INL-RPE thickness of central subfield (left)	Ophthalmic	28530	3	-0.0250465	2.95866e-06	5.5289	34811
66	ELM-ISOS thickness of central subfield (left)	Ophthalmic	28514	-1	-0.0251359	2.96618e-06	5.5278	34556
108	Vertical cup to disc ratio (VCDR) (left)	Ophthalmic	27857	NA	0.0277141	2.98313e-06	5.52533	28410
51	Macular thickness at the inner temporal subfield (left)	Ophthalmic	27810	4	-0.0251001	3.0001e-06	5.52286	34620
231	Macular thickness at the inner inferior subfield (left)	Ophthalmic	27804	4	0.0252547	3.00257e-06	5.52251	34195
18	Mean of vertical disc diameter (left)	Ophthalmic	27853	NA	-0.0275814	3.00585e-06	5.52203	28665
56	INL-RPE thickness of inner subfield (left)	Ophthalmic	28532	3	-0.0251545	3.00846e-06	5.52166	34462
29	Average INL-RPE thickness (left)	Ophthalmic	28536	3	0.0252505	3.01584e-06	5.52059	34193
105	Corneal hysteresis (left)	Ophthalmic	5264	0	-0.0250964	3.01714e-06	5.5204	34613
155	ISOS-RPE thickness of outer subfield (left)	Ophthalmic	28526	2	0.0254553	3.02086e-06	5.51987	33640
147	avMSE	Ophthalmic	20261	NA	-0.0250237	3.02447e-06	5.51935	34807
132	Intra-ocular pressure, Goldmann-correlated (left)	Ophthalmic	5263	0	-0.0250937	3.05866e-06	5.51447	34579
69	Average retinal nerve fibre layer thickness (left)	Ophthalmic	28500	-1	0.0253641	3.07031e-06	5.51282	33834
206	Macular thickness at the outer nasal subfield (left)	Ophthalmic	27814	4	-0.0250784	3.06985e-06	5.51288	34610
168	Average inner nuclear layer thickness (left)	Ophthalmic	28502	-1	0.025267	3.07622e-06	5.51198	34089
59	avMSE	Ophthalmic	20261	NA	0.0249745	3.1628e-06	5.49993	34807
135	Vertical cup to disc ratio (VCDR) (left)	Ophthalmic	27857	NA	0.02764	3.17017e-06	5.49892	28410
226	Vertical cup to disc ratio (VCDR) regressed and transformed (left)	Ophthalmic	27855	NA	-0.0276442	3.17294e-06	5.49854	28399
37	Disc diameter after inverse rank normal transformation (left)	Ophthalmic	27851	NA	0.0274423	3.24056e-06	5.48938	28765
87	Macular thickness at the inner inferior subfield (left)	Ophthalmic	27804	4	-0.025169	3.24306e-06	5.48905	34195
171	Average inner nuclear layer thickness (left)	Ophthalmic	28502	-1	0.0252033	3.25695e-06	5.48719	34089
6	ELM-ISOS thickness of central subfield (left)	Ophthalmic	28514	-1	0.0250296	3.26556e-06	5.48604	34556
227	INL-ELM thickness of the central subfield (left)	Ophthalmic	28506	3	0.024995	3.27919e-06	5.48423	34639
229	Average INL-ELM thickness (left)	Ophthalmic	28512	3	-0.0251541	3.3161e-06	5.47937	34168
241	ELM-ISOS thickness of central subfield (left)	Ophthalmic	28514	-1	0.02498	3.41485e-06	5.46663	34556
78	Average inner nuclear layer thickness (left)	Ophthalmic	28502	-1	0.0251499	3.41656e-06	5.46641	34089
5	INL-ELM thickness of the central subfield (left)	Ophthalmic	28506	3	-0.0249446	3.43167e-06	5.46449	34639
134	Mean of vertical disc diameter (left)	Ophthalmic	27853	NA	0.0274115	3.45668e-06	5.46134	28665
54	Disc diameter after inverse rank normal transformation (left)	Ophthalmic	27851	NA	-0.0273575	3.47441e-06	5.45912	28765
111	ISOS-RPE thickness of outer subfield (left)	Ophthalmic	28526	2	-0.0252977	3.47599e-06	5.45892	33640
147	Macular thickness at the outer nasal subfield (left)	Ophthalmic	27814	4	-0.0249397	3.47954e-06	5.45848	34610
48	Disc diameter after inverse rank normal transformation (left)	Ophthalmic	27851	NA	-0.0273438	3.51391e-06	5.45421	28765
190	INL-RPE thickness of inner subfield (left)	Ophthalmic	28532	3	0.0249801	3.52043e-06	5.4534	34462
218	ELM-ISOS thickness of central subfield (left)	Ophthalmic	28514	-1	0.0249288	3.57581e-06	5.44663	34556
23	INL-ELM thickness of the outer subfield (left)	Ophthalmic	28510	3	-0.0250664	3.58698e-06	5.44527	34168
87	Macular thickness at the outer temporal subfield (left)	Ophthalmic	27818	4	-0.0249564	3.59525e-06	5.44427	34463
150	Overall average retinal pigment epithelium thickness (left)	Ophthalmic	27822	-1	0.0250271	3.64052e-06	5.43884	34230
194	Overall macular thickness (left)	Ophthalmic	27800	4	-0.0250475	3.72058e-06	5.42939	34108
182	Average ELM-ISOS thickness (left)	Ophthalmic	28520	1	-0.0252317	3.72244e-06	5.42917	33610
59	Macular thickness at the inner inferior subfield (left)	Ophthalmic	27804	4	-0.0250074	3.74788e-06	5.42621	34195
213	Vertical cup to disc ratio (VCDR) regressed and transformed (left)	Ophthalmic	27855	NA	0.027439	3.75157e-06	5.42579	28399
150	Disc diameter after inverse rank normal transformation (left)	Ophthalmic	27851	NA	0.0272581	3.76941e-06	5.42373	28765
234	Average INL-ELM thickness (left)	Ophthalmic	28512	3	-0.0250086	3.77697e-06	5.42286	34168
189	Mean of vertical disc diameter (left)	Ophthalmic	27853	NA	-0.0272894	3.81971e-06	5.41797	28665
22	ISOS-RPE thickness of central subfield (left)	Ophthalmic	28522	2	-0.0250067	3.82322e-06	5.41757	34136
132	Intra-ocular pressure, corneal-compensated (left)	Ophthalmic	5262	-1	-0.0248082	3.83013e-06	5.41679	34679
56	Macular thickness at the inner superior subfield (left)	Ophthalmic	27808	4	-0.0248217	3.83265e-06	5.4165	34639
118	INL-ELM thickness of the central subfield (left)	Ophthalmic	28506	3	0.0248177	3.84657e-06	5.41493	34639
77	Macular thickness at the central subfield (left)	Ophthalmic	27802	-1	0.0247888	3.90466e-06	5.40842	34673
186	Macular thickness at the central subfield (left)	Ophthalmic	27802	-1	0.0247879	3.90803e-06	5.40804	34673
55	INL-RPE thickness of outer subfield (left)	Ophthalmic	28534	3	-0.0249617	3.91533e-06	5.40723	34186
57	Mean of vertical disc diameter (left)	Ophthalmic	27853	NA	-0.0272469	3.95464e-06	5.40289	28665
219	Macular thickness at the outer inferior subfield (left)	Ophthalmic	27812	-1	-0.0249444	3.99941e-06	5.398	34168
111	ISOS-RPE thickness of central subfield (left)	Ophthalmic	28522	2	-0.0249414	4.0518e-06	5.39235	34136
196	Average ELM-ISOS thickness (left)	Ophthalmic	28520	1	0.025132	4.06527e-06	5.39091	33610
187	ELM-ISOS thickness of central subfield (left)	Ophthalmic	28514	-1	0.024783	4.07512e-06	5.38986	34556
71	Overall macular thickness (left)	Ophthalmic	27800	4	-0.0249399	4.09425e-06	5.38783	34108
186	Average ELM-ISOS thickness (left)	Ophthalmic	28520	1	-0.0251224	4.09972e-06	5.38725	33610
244	ISOS-RPE thickness of outer subfield (left)	Ophthalmic	28526	2	0.0251029	4.12986e-06	5.38406	33640
253	Vertical cup to disc ratio (VCDR) (left)	Ophthalmic	27857	NA	0.0273148	4.13178e-06	5.38386	28410
134	ELM-ISOS thickness of inner subfield (left)	Ophthalmic	28516	1	0.0249723	4.13929e-06	5.38307	33986
182	ELM-ISOS thickness of central subfield (left)	Ophthalmic	28514	-1	0.0247611	4.15556e-06	5.38137	34556
227	logMAR, final (left)	Ophthalmic	5208	-1	-0.0245923	4.16106e-06	5.3808	35028
42	Intra-ocular pressure, corneal-compensated (left)	Ophthalmic	5262	-1	-0.0247086	4.18779e-06	5.37802	34679
91	Retinal pigment epithelium thickness at inner inferior subfield (left)	Ophthalmic	27826	NA	-0.0463551	4.1885e-06	5.37794	9847
222	INL-ELM thickness of the inner subfield (left)	Ophthalmic	28508	3	-0.024802	4.20554e-06	5.37618	34405
220	INL-RPE thickness of outer subfield (left)	Ophthalmic	28534	3	-0.0248641	4.27024e-06	5.36955	34186
179	Vertical cup to disc ratio (VCDR) (left)	Ophthalmic	27857	NA	0.0272653	4.30076e-06	5.36645	28410
155	Average ISOS-RPE thickness (left)	Ophthalmic	28528	2	0.0250434	4.3194e-06	5.36458	33663
86	avMSE	Ophthalmic	20261	NA	-0.0246225	4.3427e-06	5.36224	34807
177	Average ganglion cell-inner plexiform layer thickness (left)	Ophthalmic	28504	-1	0.0248873	4.34565e-06	5.36195	34068
48	Average retinal nerve fibre layer thickness (left)	Ophthalmic	28500	-1	0.0249584	4.40303e-06	5.35625	33834
91	Macular thickness at the inner superior subfield (left)	Ophthalmic	27808	4	0.0246638	4.41438e-06	5.35513	34639
67	Macular thickness at the inner inferior subfield (left)	Ophthalmic	27804	4	-0.0248165	4.44156e-06	5.35246	34195
131	Macular thickness at the central subfield (left)	Ophthalmic	27802	-1	-0.0246416	4.45459e-06	5.35119	34673
157	Macular thickness at the outer temporal subfield (left)	Ophthalmic	27818	4	0.0247059	4.49683e-06	5.34709	34463
55	Macular thickness at the outer nasal subfield (left)	Ophthalmic	27814	4	0.0246498	4.51127e-06	5.3457	34610
183	Average INL-ELM thickness (left)	Ophthalmic	28512	3	0.0248065	4.5201e-06	5.34485	34168
244	Macular thickness at the inner superior subfield (left)	Ophthalmic	27808	4	0.0246362	4.52463e-06	5.34442	34639
80	Macular thickness at the outer temporal subfield (left)	Ophthalmic	27818	4	-0.0246968	4.53356e-06	5.34356	34463
2	Macular thickness at the inner temporal subfield (left)	Ophthalmic	27810	4	0.0246324	4.5674e-06	5.34033	34620
130	Macular thickness at the central subfield (left)	Ophthalmic	27802	-1	-0.0246042	4.60556e-06	5.33672	34673
70	ELM-ISOS thickness of central subfield (left)	Ophthalmic	28514	-1	0.0246459	4.6052e-06	5.33675	34556
169	Macular thickness at the central subfield (left)	Ophthalmic	27802	-1	0.0246014	4.61686e-06	5.33565	34673
255	Macular thickness at the central subfield (left)	Ophthalmic	27802	-1	-0.0245938	4.64838e-06	5.3327	34673
106	ELM-ISOS thickness of inner subfield (left)	Ophthalmic	28516	1	0.024831	4.68993e-06	5.32883	33986
32	Average INL-RPE thickness (left)	Ophthalmic	28536	3	-0.0247497	4.71495e-06	5.32652	34193
195	Retinal pigment epithelium thickness at inner superior subfield (left)	Ophthalmic	27830	NA	0.0460992	4.82661e-06	5.31636	9829
89	logMAR, final (left)	Ophthalmic	5208	-1	-0.0244254	4.83275e-06	5.31581	35028
5	logMAR, final (left)	Ophthalmic	5208	-1	0.0244221	4.84693e-06	5.31453	35028
75	Average retinal nerve fibre layer thickness (left)	Ophthalmic	28500	-1	0.0248438	4.87023e-06	5.31245	33834
212	Average INL-ELM thickness (left)	Ophthalmic	28512	3	-0.0247217	4.87179e-06	5.31231	34168
194	Macular thickness at the outer inferior subfield (left)	Ophthalmic	27812	-1	-0.0247167	4.89311e-06	5.31041	34168
142	Macular thickness at the inner inferior subfield (left)	Ophthalmic	27804	4	0.0246969	4.93677e-06	5.30656	34195
25	INL-RPE thickness of outer subfield (left)	Ophthalmic	28534	3	-0.0246929	4.96864e-06	5.30376	34186
82	ISOS-RPE thickness of outer subfield (left)	Ophthalmic	28526	2	-0.0248726	5.05534e-06	5.29625	33640
196	ELM-ISOS thickness of outer subfield (left)	Ophthalmic	28518	1	0.0248891	5.07405e-06	5.29465	33584
123	Vertical cup to disc ratio (VCDR) regressed and transformed (left)	Ophthalmic	27855	NA	0.0270492	5.14052e-06	5.28899	28399
97	INL-RPE thickness of outer subfield (left)	Ophthalmic	28534	3	-0.0246514	5.15366e-06	5.28788	34186
177	Macular thickness at the central subfield (left)	Ophthalmic	27802	-1	0.0244562	5.25288e-06	5.2796	34673
101	Macular thickness at the inner inferior subfield (left)	Ophthalmic	27804	4	-0.0246163	5.3003e-06	5.2757	34195
161	Disc diameter after inverse rank normal transformation (left)	Ophthalmic	27851	NA	0.0268377	5.30449e-06	5.27536	28765
89	Retinal pigment epithelium thickness at central subfield (left)	Ophthalmic	27824	NA	0.0456411	5.35541e-06	5.27121	9932
118	Overall average retinal pigment epithelium thickness (left)	Ophthalmic	27822	-1	0.0245872	5.37769e-06	5.2694	34230
122	Retinal pigment epithelium thickness at inner superior subfield (left)	Ophthalmic	27830	NA	0.0458519	5.42519e-06	5.26558	9829
247	Retinal pigment epithelium thickness at outer inferior subfield (left)	Ophthalmic	27834	NA	0.0461018	5.42912e-06	5.26527	9722
174	Macular thickness at the inner inferior subfield (left)	Ophthalmic	27804	4	0.024576	5.4911e-06	5.26034	34195
164	Total macular volume (left)	Ophthalmic	27820	NA	-0.0474607	5.52468e-06	5.25769	9158
169	ISOS-RPE thickness of central subfield (left)	Ophthalmic	28522	2	-0.0245896	5.52798e-06	5.25743	34136
108	Vertical cup to disc ratio (VCDR) regressed and transformed (left)	Ophthalmic	27855	NA	0.0269521	5.55649e-06	5.2552	28399
2	Macular thickness at the inner superior subfield (left)	Ophthalmic	27808	4	0.0244027	5.56604e-06	5.25445	34639
103	Macular thickness at the outer inferior subfield (left)	Ophthalmic	27812	-1	-0.0245642	5.59603e-06	5.25212	34168
207	Vertical cup to disc ratio (VCDR) (left)	Ophthalmic	27857	NA	0.0269327	5.62019e-06	5.25025	28410
57	logMAR, final (left)	Ophthalmic	5208	-1	-0.0242487	5.6567e-06	5.24744	35028
237	Total macular volume (left)	Ophthalmic	27820	NA	0.0474074	5.66027e-06	5.24716	9158
163	ISOS-RPE thickness of central subfield (left)	Ophthalmic	28522	2	-0.02456	5.67323e-06	5.24617	34136
199	Average inner nuclear layer thickness (left)	Ophthalmic	28502	-1	-0.0245753	5.68171e-06	5.24552	34089
201	Average inner nuclear layer thickness (left)	Ophthalmic	28502	-1	-0.024567	5.72304e-06	5.24237	34089
127	ELM-ISOS thickness of inner subfield (left)	Ophthalmic	28516	1	-0.0245982	5.75297e-06	5.24011	33986
32	Macular thickness at the inner nasal subfield (left)	Ophthalmic	27806	4	-0.0243645	5.80028e-06	5.23655	34615
84	Overall macular thickness (left)	Ophthalmic	27800	4	0.0245415	5.81727e-06	5.23528	34108
25	INL-ELM thickness of the inner subfield (left)	Ophthalmic	28508	3	-0.0244344	5.82196e-06	5.23493	34405
108	Average ELM-ISOS thickness (left)	Ophthalmic	28520	1	0.0246886	5.99127e-06	5.22248	33610
135	Average ELM-ISOS thickness (left)	Ophthalmic	28520	1	-0.0246848	6.01133e-06	5.22103	33610
211	Macular thickness at the outer inferior subfield (left)	Ophthalmic	27812	-1	0.0244817	6.01531e-06	5.22074	34168
202	Macular thickness at the inner inferior subfield (left)	Ophthalmic	27804	4	0.0244599	6.07921e-06	5.21615	34195
97	Average ganglion cell-inner plexiform layer thickness (left)	Ophthalmic	28504	-1	0.0245046	6.08382e-06	5.21582	34068
187	Macular thickness at the outer superior subfield (left)	Ophthalmic	27816	4	0.024336	6.09877e-06	5.21476	34534
97	ELM-ISOS thickness of outer subfield (left)	Ophthalmic	28518	1	-0.0246757	6.10934e-06	5.21401	33584
2	INL-RPE thickness of inner subfield (left)	Ophthalmic	28532	3	0.0243518	6.14997e-06	5.21113	34462
47	Vertical cup to disc ratio (VCDR) regressed and transformed (left)	Ophthalmic	27855	NA	-0.0268238	6.15583e-06	5.21071	28399
223	Vertical cup to disc ratio (VCDR) (left)	Ophthalmic	27857	NA	-0.0268066	6.21503e-06	5.20656	28410
130	Intra-ocular pressure, corneal-compensated (left)	Ophthalmic	5262	-1	-0.0242544	6.26537e-06	5.20305	34679
173	Average INL-RPE thickness (left)	Ophthalmic	28536	3	-0.0244177	6.31166e-06	5.19986	34193
66	Macular thickness at the inner superior subfield (left)	Ophthalmic	27808	4	-0.0242592	6.31633e-06	5.19954	34639
176	ISOS-RPE thickness of inner subfield (left)	Ophthalmic	28524	2	-0.0244965	6.3203e-06	5.19926	33969
235	Average ganglion cell-inner plexiform layer thickness (left)	Ophthalmic	28504	-1	0.0244575	6.33878e-06	5.19799	34068
120	Mean of vertical disc diameter (left)	Ophthalmic	27853	NA	0.0266577	6.36297e-06	5.19634	28665
207	Macular thickness at the outer nasal subfield (left)	Ophthalmic	27814	4	0.0242593	6.37259e-06	5.19568	34610
226	Overall average retinal pigment epithelium thickness (left)	Ophthalmic	27822	-1	-0.0243906	6.38878e-06	5.19458	34230
43	ELM-ISOS thickness of inner subfield (left)	Ophthalmic	28516	1	0.0244719	6.42289e-06	5.19227	33986
139	Average retinal nerve fibre layer thickness (left)	Ophthalmic	28500	-1	-0.0245187	6.46788e-06	5.18924	33834
251	Retinal pigment epithelium thickness at outer temporal subfield (left)	Ophthalmic	27840	NA	-0.0455275	6.47854e-06	5.18852	9806
0	INL-ELM thickness of the inner subfield (left)	Ophthalmic	28508	3	-0.0243111	6.48687e-06	5.18797	34405
32	INL-RPE thickness of outer subfield (left)	Ophthalmic	28534	3	-0.0243865	6.50002e-06	5.18709	34186
189	Overall macular thickness (left)	Ophthalmic	27800	4	0.0243948	6.61137e-06	5.17971	34108
126	Retinal pigment epithelium thickness at inner inferior subfield (left)	Ophthalmic	27826	NA	0.0453842	6.62745e-06	5.17865	9847
52	Macular thickness at the central subfield (left)	Ophthalmic	27802	-1	0.0241909	6.63693e-06	5.17803	34673
108	Macular thickness at the inner temporal subfield (left)	Ophthalmic	27810	4	-0.024202	6.68015e-06	5.17521	34620
161	Average INL-ELM thickness (left)	Ophthalmic	28512	3	-0.0243578	6.70177e-06	5.17381	34168
166	ELM-ISOS thickness of central subfield (left)	Ophthalmic	28514	-1	-0.0242135	6.74434e-06	5.17106	34556
4	Macular thickness at the inner temporal subfield (left)	Ophthalmic	27810	4	-0.0241893	6.75479e-06	5.17039	34620
127	avMSE	Ophthalmic	20261	NA	0.0241217	6.7699e-06	5.16942	34807
233	Overall macular thickness (left)	Ophthalmic	27800	4	0.024363	6.79686e-06	5.16769	34108
187	Macular thickness at the inner superior subfield (left)	Ophthalmic	27808	4	0.0241645	6.86334e-06	5.16346	34639
187	Overall macular thickness (left)	Ophthalmic	27800	4	0.0243476	6.88831e-06	5.16189	34108
77	Macular thickness at the outer temporal subfield (left)	Ophthalmic	27818	4	0.0242197	6.90197e-06	5.16103	34463
249	Average INL-ELM thickness (left)	Ophthalmic	28512	3	0.0243211	6.91914e-06	5.15995	34168
20	Disc diameter after inverse rank normal transformation (left)	Ophthalmic	27851	NA	-0.0265023	6.94218e-06	5.1585	28765
126	Retinal pigment epithelium thickness at inner temporal subfield (left)	Ophthalmic	27832	NA	0.0451823	6.94103e-06	5.15858	9892
40	Retinal pigment epithelium thickness at inner inferior subfield (left)	Ophthalmic	27826	NA	0.0452796	6.95954e-06	5.15742	9847
226	INL-ELM thickness of the central subfield (left)	Ophthalmic	28506	3	-0.0241487	6.95891e-06	5.15746	34639
211	Macular thickness at the inner superior subfield (left)	Ophthalmic	27808	4	-0.0241442	6.98658e-06	5.15574	34639
91	Macular thickness at the inner nasal subfield (left)	Ophthalmic	27806	4	0.0241357	7.09018e-06	5.14934	34615
44	Intra-ocular pressure, corneal-compensated (left)	Ophthalmic	5262	-1	-0.0241119	7.09937e-06	5.14878	34679
164	Average retinal nerve fibre layer thickness (left)	Ophthalmic	28500	-1	-0.0244097	7.10818e-06	5.14824	33834
144	ISOS-RPE thickness of outer subfield (left)	Ophthalmic	28526	2	0.0244708	7.16435e-06	5.14482	33640
201	Average ganglion cell-inner plexiform layer thickness (left)	Ophthalmic	28504	-1	-0.0243115	7.19618e-06	5.1429	34068
161	Macular thickness at the inner nasal subfield (left)	Ophthalmic	27806	4	-0.0241166	7.20934e-06	5.1421	34615
66	ELM-ISOS thickness of outer subfield (left)	Ophthalmic	28518	1	-0.0244801	7.233e-06	5.14068	33584
161	Macular thickness at the outer superior subfield (left)	Ophthalmic	27816	4	-0.0241251	7.33462e-06	5.13462	34534
82	Total macular volume (left)	Ophthalmic	27820	NA	-0.0468241	7.36713e-06	5.1327	9158
126	Retinal pigment epithelium thickness at inner superior subfield (left)	Ophthalmic	27830	NA	0.0451981	7.3699e-06	5.13254	9829
186	ELM-ISOS thickness of inner subfield (left)	Ophthalmic	28516	1	-0.0243116	7.38059e-06	5.13191	33986
199	Macular thickness at the outer temporal subfield (left)	Ophthalmic	27818	4	-0.0241424	7.38281e-06	5.13178	34463
107	Intra-ocular pressure, corneal-compensated (left)	Ophthalmic	5262	-1	0.0240657	7.39242e-06	5.13121	34679
182	ELM-ISOS thickness of inner subfield (left)	Ophthalmic	28516	1	-0.0242971	7.47365e-06	5.12647	33986
40	Retinal pigment epithelium thickness at inner superior subfield (left)	Ophthalmic	27830	NA	0.0451606	7.49962e-06	5.12496	9829
18	Macular thickness at the central subfield (left)	Ophthalmic	27802	-1	0.0240478	7.52202e-06	5.12367	34673
114	avMSE	Ophthalmic	20261	NA	0.0239997	7.53362e-06	5.123	34807
38	Average INL-RPE thickness (left)	Ophthalmic	28536	3	0.0242075	7.57766e-06	5.12046	34193
220	Intra-ocular pressure, Goldmann-correlated (left)	Ophthalmic	5263	0	0.024066	7.61715e-06	5.11821	34579
208	Mean of vertical disc diameter (left)	Ophthalmic	27853	NA	0.0264224	7.67345e-06	5.11501	28665
28	Macular thickness at the outer inferior subfield (left)	Ophthalmic	27812	-1	0.0242019	7.67272e-06	5.11505	34168
74	Macular thickness at the outer superior subfield (left)	Ophthalmic	27816	4	0.0240725	7.67857e-06	5.11472	34534
4	Macular thickness at the inner superior subfield (left)	Ophthalmic	27808	4	-0.0240287	7.72741e-06	5.11197	34639
86	Retinal pigment epithelium thickness at outer inferior subfield (left)	Ophthalmic	27834	NA	-0.0453297	7.77657e-06	5.10921	9722
152	INL-RPE thickness of central subfield (left)	Ophthalmic	28530	3	-0.0239589	7.79773e-06	5.10803	34811
190	Macular thickness at the inner superior subfield (left)	Ophthalmic	27808	4	0.0240132	7.8322e-06	5.10612	34639
51	INL-RPE thickness of central subfield (left)	Ophthalmic	28530	3	-0.0239509	7.85212e-06	5.10501	34811
252	Average retinal nerve fibre layer thickness (left)	Ophthalmic	28500	-1	0.0242864	7.90505e-06	5.1021	33834
181	ISOS-RPE thickness of inner subfield (left)	Ophthalmic	28524	2	0.0242363	7.91724e-06	5.10143	33969
25	INL-RPE thickness of inner subfield (left)	Ophthalmic	28532	3	-0.0240583	7.94553e-06	5.09988	34462
116	Vertical cup to disc ratio (VCDR) (left)	Ophthalmic	27857	NA	-0.0264844	8.02193e-06	5.09572	28410
26	Average INL-RPE thickness (left)	Ophthalmic	28536	3	0.0241162	8.20002e-06	5.08618	34193
11	Disc diameter after inverse rank normal transformation (left)	Ophthalmic	27851	NA	0.0262914	8.20871e-06	5.08573	28765
245	Vertical cup to disc ratio (VCDR) regressed and transformed (left)	Ophthalmic	27855	NA	0.0264556	8.23877e-06	5.08414	28399
164	INL-RPE thickness of inner subfield (left)	Ophthalmic	28532	3	-0.0240153	8.24697e-06	5.08371	34462
54	INL-ELM thickness of the inner subfield (left)	Ophthalmic	28508	3	0.0240346	8.25121e-06	5.08348	34405
101	Vertical cup to disc ratio (VCDR) regressed and transformed (left)	Ophthalmic	27855	NA	-0.0264527	8.25781e-06	5.08314	28399
143	INL-RPE thickness of central subfield (left)	Ophthalmic	28530	3	-0.0238681	8.43991e-06	5.07366	34811
86	INL-ELM thickness of the inner subfield (left)	Ophthalmic	28508	3	-0.0239972	8.52249e-06	5.06943	34405
149	INL-RPE thickness of inner subfield (left)	Ophthalmic	28532	3	-0.0239545	8.6923e-06	5.06087	34462
242	Macular thickness at the inner nasal subfield (left)	Ophthalmic	27806	4	0.0238971	8.72554e-06	5.05921	34615
186	ELM-ISOS thickness of outer subfield (left)	Ophthalmic	28518	1	-0.0242578	8.75039e-06	5.05797	33584
101	Vertical cup to disc ratio (VCDR) (left)	Ophthalmic	27857	NA	-0.0263676	8.79297e-06	5.05586	28410
199	INL-ELM thickness of the inner subfield (left)	Ophthalmic	28508	3	-0.0239574	8.82065e-06	5.0545	34405
85	INL-ELM thickness of the outer subfield (left)	Ophthalmic	28510	3	-0.0240395	8.82688e-06	5.05419	34168
231	Macular thickness at the inner temporal subfield (left)	Ophthalmic	27810	4	0.0238715	8.90802e-06	5.05022	34620
52	INL-RPE thickness of central subfield (left)	Ophthalmic	28530	3	-0.0237963	8.98307e-06	5.04658	34811
222	Average INL-ELM thickness (left)	Ophthalmic	28512	3	-0.0240087	9.0635e-06	5.0427	34168
188	INL-ELM thickness of the outer subfield (left)	Ophthalmic	28510	3	0.0240021	9.11475e-06	5.04026	34168
214	INL-ELM thickness of the inner subfield (left)	Ophthalmic	28508	3	0.0239091	9.19568e-06	5.03642	34405
114	Macular thickness at the inner temporal subfield (left)	Ophthalmic	27810	4	0.0238337	9.20398e-06	5.03602	34620
41	Average retinal nerve fibre layer thickness (left)	Ophthalmic	28500	-1	0.0241007	9.26841e-06	5.03299	33834
7	Macular thickness at the outer inferior subfield (left)	Ophthalmic	27812	-1	-0.0239803	9.2875e-06	5.0321	34168
212	Macular thickness at the inner temporal subfield (left)	Ophthalmic	27810	4	0.0238201	9.3127e-06	5.03092	34620
200	INL-ELM thickness of the inner subfield (left)	Ophthalmic	28508	3	0.023892	9.33219e-06	5.03002	34405
81	Overall macular thickness (left)	Ophthalmic	27800	4	-0.0239931	9.3537e-06	5.02902	34108
204	Average ELM-ISOS thickness (left)	Ophthalmic	28520	1	0.0241684	9.3677e-06	5.02837	33610
48	avMSE	Ophthalmic	20261	NA	-0.0237466	9.38917e-06	5.02737	34807
88	Vertical cup to disc ratio (VCDR) regressed and transformed (left)	Ophthalmic	27855	NA	-0.026285	9.41773e-06	5.02605	28399
106	INL-RPE thickness of inner subfield (left)	Ophthalmic	28532	3	0.0238516	9.49903e-06	5.02232	34462
204	Macular thickness at the central subfield (left)	Ophthalmic	27802	-1	-0.0237717	9.55894e-06	5.01959	34673
218	Macular thickness at the central subfield (left)	Ophthalmic	27802	-1	0.0237637	9.62498e-06	5.0166	34673
64	Vertical cup to disc ratio (VCDR) regressed and transformed (left)	Ophthalmic	27855	NA	0.0262516	9.66697e-06	5.01471	28399
194	Macular thickness at the inner nasal subfield (left)	Ophthalmic	27806	4	-0.0237627	9.79963e-06	5.00879	34615
160	Overall average retinal pigment epithelium thickness (left)	Ophthalmic	27822	-1	-0.0238946	9.81122e-06	5.00828	34230
81	Average ELM-ISOS thickness (left)	Ophthalmic	28520	1	-0.0241111	9.83483e-06	5.00723	33610
122	Macular thickness at the outer temporal subfield (left)	Ophthalmic	27818	4	0.023807	9.86831e-06	5.00576	34463
166	Average ISOS-RPE thickness (left)	Ophthalmic	28528	2	0.0240823	9.9174e-06	5.0036	33663
1	Retinal pigment epithelium thickness at inner superior subfield (left)	Ophthalmic	27830	NA	0.0445562	9.91605e-06	5.00366	9829
235	INL-RPE thickness of outer subfield (left)	Ophthalmic	28534	3	0.0238956	9.93225e-06	5.00295	34186
71	Macular thickness at the inner superior subfield (left)	Ophthalmic	27808	4	-0.0237337	9.97703e-06	5.001	34639
194	INL-RPE thickness of inner subfield (left)	Ophthalmic	28532	3	-0.0237934	9.98674e-06	5.00058	34462
136	Macular thickness at the outer superior subfield (left)	Ophthalmic	27816	4	-0.0237617	1.00463e-05	4.99799	34534
10	Average ELM-ISOS thickness (left)	Ophthalmic	28520	1	-0.0240791	1.01059e-05	4.99543	33610
55	Average inner nuclear layer thickness (left)	Ophthalmic	28502	-1	0.0239001	1.01856e-05	4.99201	34089
59	INL-RPE thickness of outer subfield (left)	Ophthalmic	28534	3	-0.0238586	1.02515e-05	4.98921	34186
205	Macular thickness at the outer inferior subfield (left)	Ophthalmic	27812	-1	0.0238572	1.0319e-05	4.98636	34168
238	avMSE	Ophthalmic	20261	NA	-0.0236349	1.034e-05	4.98548	34807
94	Vertical cup to disc ratio (VCDR) (left)	Ophthalmic	27857	NA	-0.0261603	1.03393e-05	4.98551	28410
226	logMAR, final (left)	Ophthalmic	5208	-1	0.0235606	1.03367e-05	4.98562	35028
232	Intra-ocular pressure, corneal-compensated (left)	Ophthalmic	5262	-1	0.0236738	1.0382e-05	4.98372	34679
77	INL-ELM thickness of the outer subfield (left)	Ophthalmic	28510	3	0.0238137	1.07092e-05	4.97024	34168
135	INL-ELM thickness of the central subfield (left)	Ophthalmic	28506	3	-0.0236441	1.07762e-05	4.96754	34639
18	logMAR, final (left)	Ophthalmic	5208	-1	-0.0235049	1.08463e-05	4.96472	35028
12	Overall average retinal pigment epithelium thickness (left)	Ophthalmic	27822	-1	-0.0237766	1.08523e-05	4.96448	34230
251	Retinal pigment epithelium thickness at outer superior subfield (left)	Ophthalmic	27838	NA	-0.044653	1.08643e-05	4.964	9699
51	Macular thickness at the outer temporal subfield (left)	Ophthalmic	27818	4	-0.0236833	1.09715e-05	4.95973	34463
3	Vertical cup to disc ratio (VCDR) (left)	Ophthalmic	27857	NA	-0.0260819	1.09894e-05	4.95903	28410
201	Average INL-RPE thickness (left)	Ophthalmic	28536	3	-0.0237675	1.1057e-05	4.95636	34193
166	ISOS-RPE thickness of outer subfield (left)	Ophthalmic	28526	2	0.0239589	1.1086e-05	4.95522	33640
231	Retinal pigment epithelium thickness at outer superior subfield (left)	Ophthalmic	27838	NA	0.0446014	1.11222e-05	4.95381	9699
113	ELM-ISOS thickness of outer subfield (left)	Ophthalmic	28518	1	0.0239602	1.1262e-05	4.94838	33584
20	Average ELM-ISOS thickness (left)	Ophthalmic	28520	1	-0.0239448	1.13207e-05	4.94613	33610
219	Vertical cup to disc ratio (VCDR) (left)	Ophthalmic	27857	NA	0.0260365	1.13833e-05	4.94373	28410
40	Retinal pigment epithelium thickness at inner nasal subfield (left)	Ophthalmic	27828	NA	0.0440761	1.14639e-05	4.94067	9902
83	Corneal resistance factor (left)	Ophthalmic	5265	0	0.0235635	1.15028e-05	4.9392	34652
51	ELM-ISOS thickness of central subfield (left)	Ophthalmic	28514	-1	-0.0235806	1.16567e-05	4.93342	34556
151	Corneal hysteresis (left)	Ophthalmic	5264	0	-0.0235601	1.16674e-05	4.93302	34613
46	INL-RPE thickness of inner subfield (left)	Ophthalmic	28532	3	-0.0235931	1.18537e-05	4.92614	34462
208	Macular thickness at the outer inferior subfield (left)	Ophthalmic	27812	-1	0.0236892	1.19054e-05	4.92426	34168
222	INL-ELM thickness of the outer subfield (left)	Ophthalmic	28510	3	-0.0236867	1.19307e-05	4.92333	34168
184	Retinal pigment epithelium thickness at outer inferior subfield (left)	Ophthalmic	27834	NA	0.0443887	1.19594e-05	4.92229	9722
74	Macular thickness at the outer temporal subfield (left)	Ophthalmic	27818	4	0.0235765	1.2019e-05	4.92013	34463
130	Total macular volume (left)	Ophthalmic	27820	NA	0.0457222	1.2022e-05	4.92002	9158
216	Retinal pigment epithelium thickness at central subfield (left)	Ophthalmic	27824	NA	0.0439028	1.20385e-05	4.91943	9932
124	ELM-ISOS thickness of inner subfield (left)	Ophthalmic	28516	1	0.023739	1.2043e-05	4.91927	33986
174	INL-ELM thickness of the central subfield (left)	Ophthalmic	28506	3	0.02351	1.20862e-05	4.91771	34639
210	Macular thickness at the inner temporal subfield (left)	Ophthalmic	27810	4	0.0235093	1.21606e-05	4.91505	34620
195	Retinal pigment epithelium thickness at inner inferior subfield (left)	Ophthalmic	27826	NA	0.0440674	1.21727e-05	4.91461	9847
97	INL-RPE thickness of central subfield (left)	Ophthalmic	28530	3	-0.0234376	1.22346e-05	4.91241	34811
10	ELM-ISOS thickness of outer subfield (left)	Ophthalmic	28518	1	-0.023861	1.22435e-05	4.91209	33584
176	ISOS-RPE thickness of outer subfield (left)	Ophthalmic	28526	2	-0.0238216	1.24455e-05	4.90499	33640
247	Intra-ocular pressure, Goldmann-correlated (left)	Ophthalmic	5263	0	-0.0234937	1.24702e-05	4.90413	34579
99	Macular thickness at the inner inferior subfield (left)	Ophthalmic	27804	4	-0.0236122	1.26085e-05	4.89934	34195
214	INL-ELM thickness of the outer subfield (left)	Ophthalmic	28510	3	0.0236179	1.26477e-05	4.89799	34168
212	avMSE	Ophthalmic	20261	NA	-0.0233966	1.26856e-05	4.89669	34807
177	Mean of vertical disc diameter (left)	Ophthalmic	27853	NA	0.0257733	1.27623e-05	4.89407	28665
212	Disc diameter after inverse rank normal transformation (left)	Ophthalmic	27851	NA	0.025723	1.28169e-05	4.89222	28765
4	Macular thickness at the inner inferior subfield (left)	Ophthalmic	27804	4	-0.0235916	1.28306e-05	4.89175	34195
53	Macular thickness at the inner inferior subfield (left)	Ophthalmic	27804	4	-0.023581	1.2946e-05	4.88786	34195
212	INL-RPE thickness of central subfield (left)	Ophthalmic	28530	3	0.0233701	1.29609e-05	4.88737	34811
85	Total macular volume (left)	Ophthalmic	27820	NA	-0.0455246	1.31105e-05	4.88238	9158
194	Macular thickness at the inner inferior subfield (left)	Ophthalmic	27804	4	-0.0235625	1.31502e-05	4.88107	34195
88	avMSE	Ophthalmic	20261	NA	0.0233499	1.32007e-05	4.8794	34807
238	Average ELM-ISOS thickness (left)	Ophthalmic	28520	1	0.023756	1.3267e-05	4.87723	33610
116	logMAR, final (left)	Ophthalmic	5208	-1	0.0232573	1.34155e-05	4.87239	35028
157	Retinal pigment epithelium thickness at outer superior subfield (left)	Ophthalmic	27838	NA	0.044185	1.34253e-05	4.87208	9699
91	Retinal pigment epithelium thickness at inner superior subfield (left)	Ophthalmic	27830	NA	-0.0438826	1.34827e-05	4.87022	9829
134	Disc diameter after inverse rank normal transformation (left)	Ophthalmic	27851	NA	0.0256518	1.35429e-05	4.86829	28765
118	Disc diameter after inverse rank normal transformation (left)	Ophthalmic	27851	NA	0.0256394	1.36744e-05	4.86409	28765
134	avMSE	Ophthalmic	20261	NA	0.0233075	1.36864e-05	4.86371	34807
156	Vertical cup to disc ratio (VCDR) (left)	Ophthalmic	27857	NA	-0.0257875	1.37964e-05	4.86023	28410
55	INL-ELM thickness of the outer subfield (left)	Ophthalmic	28510	3	-0.023513	1.38191e-05	4.85952	34168
99	Macular thickness at the outer temporal subfield (left)	Ophthalmic	27818	4	-0.0234089	1.38564e-05	4.85835	34463
55	Average ELM-ISOS thickness (left)	Ophthalmic	28520	1	-0.0237014	1.38875e-05	4.85738	33610
244	Macular thickness at the outer superior subfield (left)	Ophthalmic	27816	4	0.0233714	1.40159e-05	4.85338	34534
190	Average INL-RPE thickness (left)	Ophthalmic	28536	3	0.0234806	1.40981e-05	4.85084	34193
195	Retinal pigment epithelium thickness at inner nasal subfield (left)	Ophthalmic	27828	NA	0.043615	1.41455e-05	4.84938	9902
224	INL-RPE thickness of inner subfield (left)	Ophthalmic	28532	3	0.0233776	1.42322e-05	4.84673	34462
26	ELM-ISOS thickness of outer subfield (left)	Ophthalmic	28518	1	-0.0236741	1.43163e-05	4.84417	33584
121	INL-RPE thickness of central subfield (left)	Ophthalmic	28530	3	0.023238	1.45026e-05	4.83855	34811
32	Macular thickness at the inner inferior subfield (left)	Ophthalmic	27804	4	-0.0234442	1.45283e-05	4.83779	34195
86	Average INL-RPE thickness (left)	Ophthalmic	28536	3	-0.0234265	1.47547e-05	4.83107	34193
208	INL-RPE thickness of outer subfield (left)	Ophthalmic	28534	3	0.0234225	1.48344e-05	4.82873	34186
206	Average retinal nerve fibre layer thickness (left)	Ophthalmic	28500	-1	0.0235339	1.49604e-05	4.82506	33834
155	ISOS-RPE thickness of inner subfield (left)	Ophthalmic	28524	2	0.0234802	1.50467e-05	4.82256	33969
209	Average INL-RPE thickness (left)	Ophthalmic	28536	3	0.023402	1.50617e-05	4.82213	34193
163	ELM-ISOS thickness of inner subfield (left)	Ophthalmic	28516	1	-0.023472	1.50763e-05	4.8217	33986
195	Intra-ocular pressure, Goldmann-correlated (left)	Ophthalmic	5263	0	-0.0232701	1.50745e-05	4.82176	34579
139	Average INL-ELM thickness (left)	Ophthalmic	28512	3	-0.0233973	1.5231e-05	4.81727	34168
182	ELM-ISOS thickness of outer subfield (left)	Ophthalmic	28518	1	-0.0235949	1.52922e-05	4.81553	33584
249	Macular thickness at the inner nasal subfield (left)	Ophthalmic	27806	4	0.023235	1.53701e-05	4.81332	34615
116	Overall average retinal pigment epithelium thickness (left)	Ophthalmic	27822	-1	-0.0233627	1.5403e-05	4.8124	34230
51	Average inner nuclear layer thickness (left)	Ophthalmic	28502	-1	-0.0233999	1.55463e-05	4.80837	34089
11	ELM-ISOS thickness of central subfield (left)	Ophthalmic	28514	-1	0.0232288	1.57099e-05	4.80383	34556
166	Retinal pigment epithelium thickness at inner superior subfield (left)	Ophthalmic	27830	NA	-0.0435424	1.57197e-05	4.80356	9829
35	Macular thickness at the inner superior subfield (left)	Ophthalmic	27808	4	0.0231991	1.57355e-05	4.80312	34639
1	Disc diameter after inverse rank normal transformation (left)	Ophthalmic	27851	NA	0.0254516	1.58043e-05	4.80122	28765
58	Vertical cup to disc ratio (VCDR) (left)	Ophthalmic	27857	NA	0.025609	1.58175e-05	4.80086	28410
56	Average inner nuclear layer thickness (left)	Ophthalmic	28502	-1	-0.0233754	1.58677e-05	4.79949	34089
88	logMAR, final (left)	Ophthalmic	5208	-1	0.023059	1.58821e-05	4.79909	35028
63	Mean of vertical disc diameter (left)	Ophthalmic	27853	NA	0.0254846	1.59425e-05	4.79744	28665
171	Intra-ocular pressure, Goldmann-correlated (left)	Ophthalmic	5263	0	-0.0232034	1.59467e-05	4.79733	34579
211	INL-RPE thickness of inner subfield (left)	Ophthalmic	28532	3	-0.0232386	1.60013e-05	4.79584	34462
53	Macular thickness at the inner temporal subfield (left)	Ophthalmic	27810	4	-0.0231851	1.6008e-05	4.79566	34620
193	ELM-ISOS thickness of outer subfield (left)	Ophthalmic	28518	1	0.0235344	1.60809e-05	4.79369	33584
38	Macular thickness at the outer inferior subfield (left)	Ophthalmic	27812	-1	0.023326	1.61674e-05	4.79136	34168
96	INL-ELM thickness of the outer subfield (left)	Ophthalmic	28510	3	0.0233242	1.61926e-05	4.79068	34168
142	Average ELM-ISOS thickness (left)	Ophthalmic	28520	1	0.023513	1.62455e-05	4.78927	33610
250	Macular thickness at the inner nasal subfield (left)	Ophthalmic	27806	4	0.023166	1.62894e-05	4.78809	34615
146	INL-ELM thickness of the inner subfield (left)	Ophthalmic	28508	3	-0.0232304	1.63749e-05	4.78582	34405
95	INL-ELM thickness of the outer subfield (left)	Ophthalmic	28510	3	0.0233101	1.63843e-05	4.78557	34168
46	ISOS-RPE thickness of central subfield (left)	Ophthalmic	28522	2	-0.0233164	1.64483e-05	4.78388	34136
195	logMAR, final (left)	Ophthalmic	5208	-1	-0.0230172	1.64535e-05	4.78374	35028
159	Disc diameter after inverse rank normal transformation (left)	Ophthalmic	27851	NA	0.0253955	1.65006e-05	4.7825	28765
140	Average INL-ELM thickness (left)	Ophthalmic	28512	3	-0.023299	1.65374e-05	4.78153	34168
189	Average inner nuclear layer thickness (left)	Ophthalmic	28502	-1	0.0233244	1.65585e-05	4.78098	34089
23	Average INL-RPE thickness (left)	Ophthalmic	28536	3	-0.0232851	1.6611e-05	4.7796	34193
196	Average ganglion cell-inner plexiform layer thickness (left)	Ophthalmic	28504	-1	0.0233254	1.66451e-05	4.77871	34068
249	Macular thickness at the outer inferior subfield (left)	Ophthalmic	27812	-1	0.0232864	1.67125e-05	4.77696	34168
69	Macular thickness at the inner inferior subfield (left)	Ophthalmic	27804	4	0.0232706	1.68048e-05	4.77457	34195
125	INL-RPE thickness of outer subfield (left)	Ophthalmic	28534	3	-0.0232667	1.69025e-05	4.77205	34186
232	Retinal pigment epithelium thickness at inner superior subfield (left)	Ophthalmic	27830	NA	-0.0433537	1.71097e-05	4.76676	9829
254	ISOS-RPE thickness of outer subfield (left)	Ophthalmic	28526	2	-0.0234399	1.71116e-05	4.76671	33640
2	Macular thickness at the central subfield (left)	Ophthalmic	27802	-1	-0.0230815	1.72069e-05	4.7643	34673
39	ISOS-RPE thickness of central subfield (left)	Ophthalmic	28522	2	0.0232528	1.73448e-05	4.76083	34136
95	Retinal pigment epithelium thickness at inner superior subfield (left)	Ophthalmic	27830	NA	0.0433172	1.73912e-05	4.75967	9829
135	logMAR, final (left)	Ophthalmic	5208	-1	-0.0229504	1.74103e-05	4.75919	35028
7	ELM-ISOS thickness of outer subfield (left)	Ophthalmic	28518	1	-0.023434	1.74745e-05	4.7576	33584
70	INL-ELM thickness of the central subfield (left)	Ophthalmic	28506	3	0.023064	1.76284e-05	4.75379	34639
237	Intra-ocular pressure, corneal-compensated (left)	Ophthalmic	5262	-1	-0.0230492	1.76507e-05	4.75324	34679
76	INL-ELM thickness of the inner subfield (left)	Ophthalmic	28508	3	-0.0231384	1.76862e-05	4.75237	34405
244	INL-ELM thickness of the outer subfield (left)	Ophthalmic	28510	3	0.0232154	1.77323e-05	4.75124	34168
90	Intra-ocular pressure, Goldmann-correlated (left)	Ophthalmic	5263	0	0.0230701	1.78359e-05	4.74871	34579
117	Retinal pigment epithelium thickness at inner inferior subfield (left)	Ophthalmic	27826	NA	0.0431988	1.80155e-05	4.74435	9847
118	Average retinal nerve fibre layer thickness (left)	Ophthalmic	28500	-1	-0.0233065	1.80763e-05	4.74289	33834
36	Corneal hysteresis (left)	Ophthalmic	5264	0	-0.0230407	1.81079e-05	4.74213	34613
22	INL-ELM thickness of the inner subfield (left)	Ophthalmic	28508	3	-0.0231076	1.81474e-05	4.74119	34405
23	ELM-ISOS thickness of central subfield (left)	Ophthalmic	28514	-1	-0.0230304	1.85559e-05	4.73152	34556
91	Retinal pigment epithelium thickness at central subfield (left)	Ophthalmic	27824	NA	-0.0429445	1.85838e-05	4.73087	9932
255	Macular thickness at the outer inferior subfield (left)	Ophthalmic	27812	-1	-0.0231576	1.86047e-05	4.73038	34168
62	Macular thickness at the inner inferior subfield (left)	Ophthalmic	27804	4	-0.0231467	1.86331e-05	4.72972	34195
110	Average ganglion cell-inner plexiform layer thickness (left)	Ophthalmic	28504	-1	0.0231733	1.88886e-05	4.7238	34068
214	Macular thickness at the inner superior subfield (left)	Ophthalmic	27808	4	0.0229735	1.90167e-05	4.72086	34639
54	Macular thickness at the outer nasal subfield (left)	Ophthalmic	27814	4	-0.0229741	1.91611e-05	4.71758	34610
24	Macular thickness at the inner inferior subfield (left)	Ophthalmic	27804	4	-0.0231074	1.92512e-05	4.71554	34195
192	logMAR, final (left)	Ophthalmic	5208	-1	0.0228286	1.92898e-05	4.71467	35028
114	INL-ELM thickness of the outer subfield (left)	Ophthalmic	28510	3	-0.023103	1.94685e-05	4.71067	34168
242	Average ganglion cell-inner plexiform layer thickness (left)	Ophthalmic	28504	-1	-0.0231343	1.95102e-05	4.70974	34068
122	avMSE	Ophthalmic	20261	NA	0.0228776	1.96702e-05	4.70619	34807
149	INL-RPE thickness of outer subfield (left)	Ophthalmic	28534	3	0.0230833	1.96892e-05	4.70577	34186
3	Average inner nuclear layer thickness (left)	Ophthalmic	28502	-1	-0.0231064	1.98481e-05	4.70228	34089
240	INL-RPE thickness of inner subfield (left)	Ophthalmic	28532	3	0.0229799	1.9867e-05	4.70187	34462
221	INL-RPE thickness of inner subfield (left)	Ophthalmic	28532	3	0.022972	1.99981e-05	4.69901	34462
118	Mean of vertical disc diameter (left)	Ophthalmic	27853	NA	0.0251722	2.02305e-05	4.69399	28665
245	INL-RPE thickness of inner subfield (left)	Ophthalmic	28532	3	0.0229558	2.02692e-05	4.69316	34462
199	ISOS-RPE thickness of inner subfield (left)	Ophthalmic	28524	2	0.0231176	2.03392e-05	4.69167	33969
66	Vertical cup to disc ratio (VCDR) (left)	Ophthalmic	27857	NA	0.0252675	2.04982e-05	4.68828	28410
236	ELM-ISOS thickness of inner subfield (left)	Ophthalmic	28516	1	0.0231008	2.05234e-05	4.68775	33986
202	Macular thickness at the outer temporal subfield (left)	Ophthalmic	27818	4	0.022929	2.07197e-05	4.68362	34463
128	Average ISOS-RPE thickness (left)	Ophthalmic	28528	2	-0.0231982	2.07472e-05	4.68304	33663
143	Retinal pigment epithelium thickness at inner superior subfield (left)	Ophthalmic	27830	NA	-0.0429111	2.08417e-05	4.68107	9829
190	Average inner nuclear layer thickness (left)	Ophthalmic	28502	-1	0.0230437	2.09033e-05	4.67979	34089
135	Macular thickness at the central subfield (left)	Ophthalmic	27802	-1	0.022844	2.09875e-05	4.67804	34673
231	Retinal pigment epithelium thickness at outer inferior subfield (left)	Ophthalmic	27834	NA	0.0431237	2.10514e-05	4.67672	9722
10	Overall macular thickness (left)	Ophthalmic	27800	4	0.023027	2.10809e-05	4.67611	34108
1	INL-RPE thickness of inner subfield (left)	Ophthalmic	28532	3	0.0229084	2.10829e-05	4.67607	34462
174	INL-ELM thickness of the inner subfield (left)	Ophthalmic	28508	3	0.0229161	2.12805e-05	4.67202	34405
11	ISOS-RPE thickness of central subfield (left)	Ophthalmic	28522	2	0.0230014	2.13644e-05	4.67031	34136
94	Average ganglion cell-inner plexiform layer thickness (left)	Ophthalmic	28504	-1	-0.0230244	2.13631e-05	4.67034	34068
137	Average retinal nerve fibre layer thickness (left)	Ophthalmic	28500	-1	-0.0230988	2.14527e-05	4.66852	33834
184	Total macular volume (left)	Ophthalmic	27820	NA	0.0443676	2.1629e-05	4.66496	9158
120	INL-ELM thickness of the outer subfield (left)	Ophthalmic	28510	3	-0.0229651	2.182e-05	4.66114	34168
208	Macular thickness at the inner temporal subfield (left)	Ophthalmic	27810	4	-0.0227953	2.21742e-05	4.65415	34620
152	Macular thickness at the inner superior subfield (left)	Ophthalmic	27808	4	-0.0227813	2.23161e-05	4.65138	34639
131	Macular thickness at the outer nasal subfield (left)	Ophthalmic	27814	4	-0.0227715	2.26771e-05	4.64441	34610
142	ISOS-RPE thickness of inner subfield (left)	Ophthalmic	28524	2	0.0229842	2.26981e-05	4.64401	33969
217	Macular thickness at the outer inferior subfield (left)	Ophthalmic	27812	-1	0.0229112	2.28096e-05	4.64188	34168
227	Macular thickness at the inner superior subfield (left)	Ophthalmic	27808	4	0.022755	2.2809e-05	4.64189	34639
213	avMSE	Ophthalmic	20261	NA	0.0226991	2.28272e-05	4.64155	34807
89	avMSE	Ophthalmic	20261	NA	-0.0226885	2.30275e-05	4.63775	34807
153	Average ISOS-RPE thickness (left)	Ophthalmic	28528	2	0.0230704	2.30339e-05	4.63763	33663
160	logMAR, final (left)	Ophthalmic	5208	-1	0.0226161	2.30426e-05	4.63747	35028
153	Macular thickness at the outer temporal subfield (left)	Ophthalmic	27818	4	-0.0227959	2.31344e-05	4.63574	34463
81	Macular thickness at the outer nasal subfield (left)	Ophthalmic	27814	4	-0.0227373	2.33285e-05	4.63211	34610
246	Macular thickness at the outer temporal subfield (left)	Ophthalmic	27818	4	-0.0227803	2.3433e-05	4.63017	34463
129	Retinal pigment epithelium thickness at central subfield (left)	Ophthalmic	27824	NA	0.0424198	2.34837e-05	4.62923	9932
132	Mean of vertical disc diameter (left)	Ophthalmic	27853	NA	0.024966	2.36401e-05	4.62635	28665
5	INL-RPE thickness of inner subfield (left)	Ophthalmic	28532	3	-0.0227675	2.3689e-05	4.62545	34462
226	ELM-ISOS thickness of inner subfield (left)	Ophthalmic	28516	1	-0.0229239	2.37367e-05	4.62458	33986
172	INL-RPE thickness of central subfield (left)	Ophthalmic	28530	3	0.0226477	2.37948e-05	4.62352	34811
106	ELM-ISOS thickness of outer subfield (left)	Ophthalmic	28518	1	0.0230565	2.38169e-05	4.62312	33584
244	Macular thickness at the inner nasal subfield (left)	Ophthalmic	27806	4	0.0226979	2.40695e-05	4.61853	34615
221	Retinal pigment epithelium thickness at inner superior subfield (left)	Ophthalmic	27830	NA	0.042571	2.42226e-05	4.61578	9829
174	Average INL-RPE thickness (left)	Ophthalmic	28536	3	0.0228235	2.4348e-05	4.61354	34193
216	Overall average retinal pigment epithelium thickness (left)	Ophthalmic	27822	-1	0.0228112	2.43459e-05	4.61357	34230
118	Average ganglion cell-inner plexiform layer thickness (left)	Ophthalmic	28504	-1	0.0228598	2.44573e-05	4.61159	34068
220	ISOS-RPE thickness of central subfield (left)	Ophthalmic	28522	2	0.0228365	2.44686e-05	4.61139	34136
105	INL-ELM thickness of the central subfield (left)	Ophthalmic	28506	3	0.0226643	2.45852e-05	4.60933	34639
250	logMAR, final (left)	Ophthalmic	5208	-1	-0.0225323	2.47045e-05	4.60722	35028
30	Macular thickness at the outer nasal subfield (left)	Ophthalmic	27814	4	-0.0226635	2.47955e-05	4.60563	34610
116	Average INL-RPE thickness (left)	Ophthalmic	28536	3	0.0227947	2.49292e-05	4.60329	34193
22	INL-ELM thickness of the outer subfield (left)	Ophthalmic	28510	3	0.0227999	2.4993e-05	4.60218	34168
65	ELM-ISOS thickness of inner subfield (left)	Ophthalmic	28516	1	0.0228577	2.50572e-05	4.60107	33986
53	INL-ELM thickness of the central subfield (left)	Ophthalmic	28506	3	-0.0226338	2.5212e-05	4.59839	34639
116	Vertical cup to disc ratio (VCDR) regressed and transformed (left)	Ophthalmic	27855	NA	-0.0249895	2.53455e-05	4.5961	28399
59	Disc diameter after inverse rank normal transformation (left)	Ophthalmic	27851	NA	0.0248241	2.54581e-05	4.59417	28765
121	Macular thickness at the central subfield (left)	Ophthalmic	27802	-1	-0.0226082	2.55154e-05	4.5932	34673
71	Average inner nuclear layer thickness (left)	Ophthalmic	28502	-1	-0.0227995	2.55479e-05	4.59265	34089
44	Average INL-ELM thickness (left)	Ophthalmic	28512	3	-0.0227676	2.56623e-05	4.59071	34168
241	INL-ELM thickness of the outer subfield (left)	Ophthalmic	28510	3	-0.0227618	2.57842e-05	4.58865	34168
172	Macular thickness at the central subfield (left)	Ophthalmic	27802	-1	-0.0225848	2.60117e-05	4.58483	34673
229	Average INL-RPE thickness (left)	Ophthalmic	28536	3	-0.0227312	2.62592e-05	4.58072	34193
64	Vertical cup to disc ratio (VCDR) (left)	Ophthalmic	27857	NA	0.024926	2.64779e-05	4.57712	28410
254	avMSE	Ophthalmic	20261	NA	-0.0225191	2.64925e-05	4.57688	34807
2	Macular thickness at the outer nasal subfield (left)	Ophthalmic	27814	4	-0.0225815	2.65274e-05	4.57631	34610
201	ISOS-RPE thickness of outer subfield (left)	Ophthalmic	28526	2	-0.0229034	2.6556e-05	4.57584	33640
206	ISOS-RPE thickness of central subfield (left)	Ophthalmic	28522	2	-0.0227294	2.6709e-05	4.57334	34136
34	Average inner nuclear layer thickness (left)	Ophthalmic	28502	-1	-0.0227312	2.70116e-05	4.56845	34089
173	Macular thickness at the inner temporal subfield (left)	Ophthalmic	27810	4	0.0225334	2.7524e-05	4.56029	34620
19	INL-ELM thickness of the outer subfield (left)	Ophthalmic	28510	3	0.0226806	2.75526e-05	4.55984	34168
205	Macular thickness at the central subfield (left)	Ophthalmic	27802	-1	0.0225123	2.76115e-05	4.55891	34673
133	Average INL-ELM thickness (left)	Ophthalmic	28512	3	0.0226651	2.79031e-05	4.55435	34168
17	INL-RPE thickness of central subfield (left)	Ophthalmic	28530	3	-0.0224491	2.80352e-05	4.5523	34811
14	Mean of vertical disc diameter (left)	Ophthalmic	27853	NA	-0.0247373	2.80593e-05	4.55192	28665
143	Macular thickness at the outer inferior subfield (left)	Ophthalmic	27812	-1	-0.0226519	2.82053e-05	4.54967	34168
244	Intra-ocular pressure, Goldmann-correlated (left)	Ophthalmic	5263	0	0.0225069	2.84369e-05	4.54612	34579
240	INL-ELM thickness of the central subfield (left)	Ophthalmic	28506	3	0.0224822	2.85576e-05	4.54428	34639
95	Overall average retinal pigment epithelium thickness (left)	Ophthalmic	27822	-1	0.0226108	2.86823e-05	4.54239	34230
219	Macular thickness at the central subfield (left)	Ophthalmic	27802	-1	-0.0224646	2.87121e-05	4.54193	34673
251	INL-RPE thickness of outer subfield (left)	Ophthalmic	28534	3	-0.0226237	2.87196e-05	4.54182	34186
166	Retinal pigment epithelium thickness at inner inferior subfield (left)	Ophthalmic	27826	NA	-0.0421334	2.88562e-05	4.53976	9847
14	ISOS-RPE thickness of central subfield (left)	Ophthalmic	28522	2	0.0226345	2.88561e-05	4.53976	34136
168	ISOS-RPE thickness of central subfield (left)	Ophthalmic	28522	2	-0.0226347	2.88504e-05	4.53985	34136
250	Overall macular thickness (left)	Ophthalmic	27800	4	0.022643	2.88733e-05	4.5395	34108
206	ELM-ISOS thickness of inner subfield (left)	Ophthalmic	28516	1	0.0226744	2.90888e-05	4.53627	33986
253	Disc diameter after inverse rank normal transformation (left)	Ophthalmic	27851	NA	0.0246444	2.91253e-05	4.53573	28765
159	INL-ELM thickness of the central subfield (left)	Ophthalmic	28506	3	0.0224435	2.94783e-05	4.5305	34639
73	Overall average retinal pigment epithelium thickness (left)	Ophthalmic	27822	-1	0.0225711	2.96244e-05	4.52835	34230
188	Macular thickness at the central subfield (left)	Ophthalmic	27802	-1	0.022419	2.98045e-05	4.52572	34673
125	Macular thickness at the inner inferior subfield (left)	Ophthalmic	27804	4	-0.0225712	2.98999e-05	4.52433	34195
116	Average retinal nerve fibre layer thickness (left)	Ophthalmic	28500	-1	0.0226851	3.00497e-05	4.52216	33834
164	Average inner nuclear layer thickness (left)	Ophthalmic	28502	-1	-0.0225998	3.00574e-05	4.52205	34089
54	Mean of vertical disc diameter (left)	Ophthalmic	27853	NA	-0.0246411	3.01441e-05	4.5208	28665
124	Macular thickness at the outer superior subfield (left)	Ophthalmic	27816	4	0.0224493	3.0168e-05	4.52045	34534
82	Average ISOS-RPE thickness (left)	Ophthalmic	28528	2	-0.0227266	3.0441e-05	4.51654	33663
129	Overall average retinal pigment epithelium thickness (left)	Ophthalmic	27822	-1	0.0225252	3.07489e-05	4.51217	34230
20	Corneal resistance factor (left)	Ophthalmic	5265	0	-0.0223832	3.08624e-05	4.51057	34652
210	Average INL-ELM thickness (left)	Ophthalmic	28512	3	0.02254	3.08906e-05	4.51017	34168
84	Macular thickness at the outer nasal subfield (left)	Ophthalmic	27814	4	0.0223933	3.09495e-05	4.50935	34610
86	Mean of vertical disc diameter (left)	Ophthalmic	27853	NA	0.0246023	3.10259e-05	4.50828	28665
41	Macular thickness at the outer superior subfield (left)	Ophthalmic	27816	4	0.0224124	3.10887e-05	4.5074	34534
102	Macular thickness at the inner superior subfield (left)	Ophthalmic	27808	4	-0.022371	3.12763e-05	4.50478	34639
195	Retinal pigment epithelium thickness at central subfield (left)	Ophthalmic	27824	NA	0.0417618	3.13749e-05	4.50342	9932
117	Macular thickness at the outer superior subfield (left)	Ophthalmic	27816	4	0.0223929	3.15869e-05	4.50049	34534
206	INL-RPE thickness of outer subfield (left)	Ophthalmic	28534	3	-0.0225036	3.16613e-05	4.49947	34186
244	Average INL-ELM thickness (left)	Ophthalmic	28512	3	0.0225048	3.17826e-05	4.49781	34168
152	Mean of vertical disc diameter (left)	Ophthalmic	27853	NA	0.0245667	3.18561e-05	4.49681	28665
168	Retinal pigment epithelium thickness at outer temporal subfield (left)	Ophthalmic	27840	NA	0.0419926	3.18754e-05	4.49654	9806
241	Corneal resistance factor (left)	Ophthalmic	5265	0	0.022343	3.18908e-05	4.49634	34652
148	Intra-ocular pressure, Goldmann-correlated (left)	Ophthalmic	5263	0	0.0223588	3.20922e-05	4.4936	34579
103	logMAR, final (left)	Ophthalmic	5208	-1	0.022203	3.24104e-05	4.48932	35028
33	Average inner nuclear layer thickness (left)	Ophthalmic	28502	-1	0.0225015	3.25481e-05	4.48747	34089
166	Total macular volume (left)	Ophthalmic	27820	NA	-0.0433928	3.2676e-05	4.48577	9158
108	INL-ELM thickness of the inner subfield (left)	Ophthalmic	28508	3	-0.0223869	3.28408e-05	4.48359	34405
159	Macular thickness at the inner inferior subfield (left)	Ophthalmic	27804	4	0.0224518	3.2938e-05	4.4823	34195
49	Average ganglion cell-inner plexiform layer thickness (left)	Ophthalmic	28504	-1	0.0224925	3.29695e-05	4.48189	34068
179	avMSE	Ophthalmic	20261	NA	0.0222505	3.30205e-05	4.48122	34807
95	Retinal pigment epithelium thickness at central subfield (left)	Ophthalmic	27824	NA	0.0416365	3.31385e-05	4.47967	9932
221	Retinal pigment epithelium thickness at outer superior subfield (left)	Ophthalmic	27838	NA	0.0421217	3.33063e-05	4.47747	9699
124	INL-ELM thickness of the outer subfield (left)	Ophthalmic	28510	3	0.0224429	3.34165e-05	4.47604	34168
89	Retinal pigment epithelium thickness at inner superior subfield (left)	Ophthalmic	27830	NA	0.0418309	3.34717e-05	4.47532	9829
7	Vertical cup to disc ratio (VCDR) regressed and transformed (left)	Ophthalmic	27855	NA	0.0246099	3.35821e-05	4.47389	28399
85	Intra-ocular pressure, corneal-compensated (left)	Ophthalmic	5262	-1	-0.022267	3.36873e-05	4.47253	34679
174	Disc diameter after inverse rank normal transformation (left)	Ophthalmic	27851	NA	0.0244359	3.40081e-05	4.46842	28765
123	Vertical cup to disc ratio (VCDR) (left)	Ophthalmic	27857	NA	0.0245793	3.4228e-05	4.46562	28410
134	Macular thickness at the outer nasal subfield (left)	Ophthalmic	27814	4	-0.0222693	3.42358e-05	4.46552	34610
74	Average ELM-ISOS thickness (left)	Ophthalmic	28520	1	-0.0225895	3.44722e-05	4.46253	33610
140	logMAR, final (left)	Ophthalmic	5208	-1	0.0221237	3.45829e-05	4.46114	35028
28	Mean of vertical disc diameter (left)	Ophthalmic	27853	NA	-0.0244524	3.46693e-05	4.46006	28665
251	Average INL-ELM thickness (left)	Ophthalmic	28512	3	-0.0223943	3.47506e-05	4.45904	34168
4	Average ELM-ISOS thickness (left)	Ophthalmic	28520	1	-0.0225703	3.50055e-05	4.45586	33610
152	INL-ELM thickness of the central subfield (left)	Ophthalmic	28506	3	-0.0222286	3.51193e-05	4.45445	34639
212	Mean of vertical disc diameter (left)	Ophthalmic	27853	NA	0.0244191	3.55303e-05	4.4494	28665
153	ISOS-RPE thickness of outer subfield (left)	Ophthalmic	28526	2	0.0225346	3.57299e-05	4.44697	33640
30	Total macular volume (left)	Ophthalmic	27820	NA	-0.0431618	3.59879e-05	4.44384	9158
136	Average ELM-ISOS thickness (left)	Ophthalmic	28520	1	-0.0225267	3.62452e-05	4.44075	33610
49	Macular thickness at the inner superior subfield (left)	Ophthalmic	27808	4	-0.0221875	3.63076e-05	4.44	34639
57	ELM-ISOS thickness of inner subfield (left)	Ophthalmic	28516	1	-0.0223893	3.66098e-05	4.4364	33986
159	INL-RPE thickness of central subfield (left)	Ophthalmic	28530	3	0.0221217	3.66305e-05	4.43616	34811
64	Macular thickness at the central subfield (left)	Ophthalmic	27802	-1	-0.0221628	3.67166e-05	4.43514	34673
209	INL-RPE thickness of outer subfield (left)	Ophthalmic	28534	3	0.0223179	3.67801e-05	4.43439	34186
147	INL-RPE thickness of outer subfield (left)	Ophthalmic	28534	3	-0.0223125	3.69422e-05	4.43248	34186
72	logMAR, final (left)	Ophthalmic	5208	-1	-0.0220403	3.70153e-05	4.43162	35028
39	INL-ELM thickness of the outer subfield (left)	Ophthalmic	28510	3	-0.0223126	3.71144e-05	4.43046	34168
245	logMAR, final (left)	Ophthalmic	5208	-1	0.0220286	3.73676e-05	4.42751	35028
110	INL-ELM thickness of the inner subfield (left)	Ophthalmic	28508	3	0.0222255	3.74185e-05	4.42691	34405
118	Macular thickness at the inner inferior subfield (left)	Ophthalmic	27804	4	0.0222841	3.77035e-05	4.42362	34195
211	ELM-ISOS thickness of central subfield (left)	Ophthalmic	28514	-1	-0.0221648	3.77857e-05	4.42267	34556
114	ELM-ISOS thickness of inner subfield (left)	Ophthalmic	28516	1	-0.0223487	3.78209e-05	4.42227	33986
223	Vertical cup to disc ratio (VCDR) regressed and transformed (left)	Ophthalmic	27855	NA	-0.0244438	3.79351e-05	4.42096	28399
142	Retinal pigment epithelium thickness at inner superior subfield (left)	Ophthalmic	27830	NA	-0.0415405	3.79478e-05	4.42081	9829
56	Average INL-RPE thickness (left)	Ophthalmic	28536	3	-0.0222738	3.80385e-05	4.41978	34193
117	Macular thickness at the central subfield (left)	Ophthalmic	27802	-1	-0.0221172	3.8098e-05	4.4191	34673
123	Average inner nuclear layer thickness (left)	Ophthalmic	28502	-1	0.0223025	3.81975e-05	4.41796	34089
96	Macular thickness at the inner inferior subfield (left)	Ophthalmic	27804	4	-0.0222625	3.83649e-05	4.41607	34195
112	Macular thickness at the outer superior subfield (left)	Ophthalmic	27816	4	0.0221512	3.84195e-05	4.41545	34534
128	ISOS-RPE thickness of outer subfield (left)	Ophthalmic	28526	2	-0.0224418	3.84718e-05	4.41486	33640
202	Macular thickness at the inner temporal subfield (left)	Ophthalmic	27810	4	0.0221115	3.87994e-05	4.41117	34620
104	ISOS-RPE thickness of central subfield (left)	Ophthalmic	28522	2	-0.0222601	3.90347e-05	4.40855	34136
4	ELM-ISOS thickness of outer subfield (left)	Ophthalmic	28518	1	-0.022441	3.90737e-05	4.40812	33584
170	Mean of vertical disc diameter (left)	Ophthalmic	27853	NA	-0.0242812	3.93251e-05	4.40533	28665
200	Macular thickness at the outer temporal subfield (left)	Ophthalmic	27818	4	0.0221116	4.03981e-05	4.39364	34463
203	ELM-ISOS thickness of central subfield (left)	Ophthalmic	28514	-1	0.0220784	4.05078e-05	4.39246	34556
144	Macular thickness at the inner nasal subfield (left)	Ophthalmic	27806	4	0.0220592	4.05218e-05	4.39231	34615
143	INL-RPE thickness of outer subfield (left)	Ophthalmic	28534	3	0.0221926	4.06673e-05	4.39076	34186
159	Average ELM-ISOS thickness (left)	Ophthalmic	28520	1	-0.0223681	4.11177e-05	4.38597	33610
159	Macular thickness at the outer superior subfield (left)	Ophthalmic	27816	4	0.0220663	4.11369e-05	4.38577	34534
47	Macular thickness at the outer nasal subfield (left)	Ophthalmic	27814	4	0.022035	4.13702e-05	4.38331	34610
113	logMAR, final (left)	Ophthalmic	5208	-1	0.0218937	4.1688e-05	4.37999	35028
77	Macular thickness at the outer inferior subfield (left)	Ophthalmic	27812	-1	0.0221658	4.17446e-05	4.3794	34168
214	Average inner nuclear layer thickness (left)	Ophthalmic	28502	-1	0.0221894	4.18124e-05	4.3787	34089
142	Average retinal nerve fibre layer thickness (left)	Ophthalmic	28500	-1	-0.0222669	4.20107e-05	4.37664	33834
156	logMAR, final (left)	Ophthalmic	5208	-1	0.0218756	4.23033e-05	4.37363	35028
168	ELM-ISOS thickness of outer subfield (left)	Ophthalmic	28518	1	-0.0223354	4.2487e-05	4.37174	33584
43	Macular thickness at the inner inferior subfield (left)	Ophthalmic	27804	4	0.0221272	4.27499e-05	4.36907	34195
145	Macular thickness at the inner superior subfield (left)	Ophthalmic	27808	4	-0.0219838	4.27893e-05	4.36867	34639
121	Average retinal nerve fibre layer thickness (left)	Ophthalmic	28500	-1	-0.0222397	4.29278e-05	4.36726	33834
128	Disc diameter after inverse rank normal transformation (left)	Ophthalmic	27851	NA	0.0241109	4.31967e-05	4.36455	28765
131	Total macular volume (left)	Ophthalmic	27820	NA	0.0427205	4.32217e-05	4.3643	9158
106	Average INL-RPE thickness (left)	Ophthalmic	28536	3	0.0221129	4.32627e-05	4.36389	34193
174	Mean of vertical disc diameter (left)	Ophthalmic	27853	NA	0.0241484	4.33381e-05	4.36313	28665
15	Macular thickness at the outer inferior subfield (left)	Ophthalmic	27812	-1	0.0221179	4.33706e-05	4.3628	34168
117	logMAR, final (left)	Ophthalmic	5208	-1	-0.021828	4.39579e-05	4.35696	35028
150	Macular thickness at the inner superior subfield (left)	Ophthalmic	27808	4	0.0219467	4.40831e-05	4.35573	34639
69	ELM-ISOS thickness of central subfield (left)	Ophthalmic	28514	-1	0.0219488	4.49458e-05	4.34731	34556
125	INL-ELM thickness of the central subfield (left)	Ophthalmic	28506	3	-0.0219067	4.5519e-05	4.34181	34639
2	Average retinal nerve fibre layer thickness (left)	Ophthalmic	28500	-1	-0.0221595	4.57453e-05	4.33965	33834
56	Macular thickness at the inner nasal subfield (left)	Ophthalmic	27806	4	-0.0219061	4.58174e-05	4.33897	34615
100	Vertical cup to disc ratio (VCDR) (left)	Ophthalmic	27857	NA	0.0241756	4.59603e-05	4.33762	28410
245	Vertical cup to disc ratio (VCDR) (left)	Ophthalmic	27857	NA	0.0241756	4.59594e-05	4.33763	28410
65	INL-ELM thickness of the inner subfield (left)	Ophthalmic	28508	3	-0.0219602	4.62808e-05	4.3346	34405
205	INL-RPE thickness of central subfield (left)	Ophthalmic	28530	3	-0.0218312	4.63042e-05	4.33438	34811
157	Overall macular thickness (left)	Ophthalmic	27800	4	0.0220502	4.6479e-05	4.33274	34108
157	Macular thickness at the inner inferior subfield (left)	Ophthalmic	27804	4	0.0220139	4.67847e-05	4.3299	34195
250	Average ELM-ISOS thickness (left)	Ophthalmic	28520	1	0.0222045	4.67895e-05	4.32985	33610
233	Average inner nuclear layer thickness (left)	Ophthalmic	28502	-1	0.0220447	4.69122e-05	4.32871	34089
42	INL-ELM thickness of the inner subfield (left)	Ophthalmic	28508	3	-0.0219208	4.77571e-05	4.32096	34405
141	Intra-ocular pressure, corneal-compensated (left)	Ophthalmic	5262	-1	0.0218304	4.78976e-05	4.31969	34679
61	Overall macular thickness (left)	Ophthalmic	27800	4	0.0220083	4.80512e-05	4.3183	34108
112	ELM-ISOS thickness of outer subfield (left)	Ophthalmic	28518	1	-0.022175	4.82138e-05	4.31683	33584
102	Macular thickness at the outer nasal subfield (left)	Ophthalmic	27814	4	0.0218427	4.82601e-05	4.31641	34610
37	Overall macular thickness (left)	Ophthalmic	27800	4	-0.0220012	4.83207e-05	4.31587	34108
235	Overall macular thickness (left)	Ophthalmic	27800	4	0.0220003	4.8355e-05	4.31556	34108
94	Macular thickness at the inner superior subfield (left)	Ophthalmic	27808	4	0.0218252	4.85822e-05	4.31352	34639
52	Disc diameter after inverse rank normal transformation (left)	Ophthalmic	27851	NA	-0.0239465	4.86977e-05	4.31249	28765
64	Macular thickness at the outer superior subfield (left)	Ophthalmic	27816	4	-0.0218545	4.87319e-05	4.31219	34534
250	ELM-ISOS thickness of outer subfield (left)	Ophthalmic	28518	1	0.0221609	4.87502e-05	4.31202	33584
199	Retinal pigment epithelium thickness at inner temporal subfield (left)	Ophthalmic	27832	NA	-0.0408155	4.8941e-05	4.31033	9892
148	Retinal pigment epithelium thickness at inner inferior subfield (left)	Ophthalmic	27826	NA	-0.0408957	4.92108e-05	4.30794	9847
47	Retinal pigment epithelium thickness at outer superior subfield (left)	Ophthalmic	27838	NA	0.0412021	4.92994e-05	4.30716	9699
47	Retinal pigment epithelium thickness at inner nasal subfield (left)	Ophthalmic	27828	NA	0.0407655	4.95578e-05	4.30489	9902
11	Total macular volume (left)	Ophthalmic	27820	NA	-0.0423842	4.96369e-05	4.3042	9158
238	INL-ELM thickness of the inner subfield (left)	Ophthalmic	28508	3	-0.0218704	4.97104e-05	4.30355	34405
112	Macular thickness at the inner superior subfield (left)	Ophthalmic	27808	4	0.0217955	4.97462e-05	4.30324	34639
181	Macular thickness at the central subfield (left)	Ophthalmic	27802	-1	0.0217812	4.98886e-05	4.302	34673
64	Average INL-ELM thickness (left)	Ophthalmic	28512	3	-0.0219285	5.04066e-05	4.29751	34168
118	Macular thickness at the inner nasal subfield (left)	Ophthalmic	27806	4	0.0217824	5.05696e-05	4.29611	34615
244	Average ISOS-RPE thickness (left)	Ophthalmic	28528	2	0.0220829	5.0781e-05	4.2943	33663
61	Average ganglion cell-inner plexiform layer thickness (left)	Ophthalmic	28504	-1	0.0219438	5.10817e-05	4.29173	34068
166	INL-RPE thickness of central subfield (left)	Ophthalmic	28530	3	-0.0217032	5.12922e-05	4.28995	34811
104	Average ELM-ISOS thickness (left)	Ophthalmic	28520	1	0.0220819	5.15207e-05	4.28802	33610
111	ELM-ISOS thickness of outer subfield (left)	Ophthalmic	28518	1	0.0220883	5.16075e-05	4.28729	33584
207	Average INL-ELM thickness (left)	Ophthalmic	28512	3	0.0218942	5.17902e-05	4.28575	34168
155	Overall average retinal pigment epithelium thickness (left)	Ophthalmic	27822	-1	-0.0218722	5.18789e-05	4.28501	34230
86	Disc diameter after inverse rank normal transformation (left)	Ophthalmic	27851	NA	0.0238511	5.21884e-05	4.28243	28765
210	INL-ELM thickness of the inner subfield (left)	Ophthalmic	28508	3	0.0218082	5.22243e-05	4.28213	34405
214	INL-RPE thickness of inner subfield (left)	Ophthalmic	28532	3	0.0217893	5.2261e-05	4.28182	34462
230	Average INL-ELM thickness (left)	Ophthalmic	28512	3	0.02188	5.23768e-05	4.28086	34168
201	INL-ELM thickness of the inner subfield (left)	Ophthalmic	28508	3	-0.0217968	5.26981e-05	4.2782	34405
208	Macular thickness at the inner inferior subfield (left)	Ophthalmic	27804	4	-0.0218463	5.34223e-05	4.27228	34195
64	Macular thickness at the outer temporal subfield (left)	Ophthalmic	27818	4	-0.0217566	5.36158e-05	4.27071	34463
66	Macular thickness at the outer temporal subfield (left)	Ophthalmic	27818	4	-0.0217554	5.36671e-05	4.27029	34463
99	INL-ELM thickness of the outer subfield (left)	Ophthalmic	28510	3	0.0218423	5.39573e-05	4.26795	34168
83	ISOS-RPE thickness of outer subfield (left)	Ophthalmic	28526	2	0.0220091	5.41219e-05	4.26663	33640
17	Average ganglion cell-inner plexiform layer thickness (left)	Ophthalmic	28504	-1	0.0218655	5.43335e-05	4.26493	34068
144	Average ISOS-RPE thickness (left)	Ophthalmic	28528	2	0.021996	5.43595e-05	4.26472	33663
66	Macular thickness at the inner nasal subfield (left)	Ophthalmic	27806	4	-0.0216839	5.46859e-05	4.26212	34615
41	ELM-ISOS thickness of central subfield (left)	Ophthalmic	28514	-1	-0.0217018	5.47137e-05	4.2619	34556
253	Mean of vertical disc diameter (left)	Ophthalmic	27853	NA	0.0238254	5.47843e-05	4.26134	28665
126	INL-ELM thickness of the outer subfield (left)	Ophthalmic	28510	3	-0.0218195	5.49323e-05	4.26017	34168
185	Macular thickness at the inner nasal subfield (left)	Ophthalmic	27806	4	-0.0216723	5.51905e-05	4.25814	34615
46	Average retinal nerve fibre layer thickness (left)	Ophthalmic	28500	-1	0.0219191	5.52731e-05	4.25749	33834
234	Macular thickness at the outer superior subfield (left)	Ophthalmic	27816	4	-0.0216906	5.55009e-05	4.2557	34534
175	Macular thickness at the outer inferior subfield (left)	Ophthalmic	27812	-1	-0.0218042	5.55995e-05	4.25493	34168
46	Retinal pigment epithelium thickness at inner superior subfield (left)	Ophthalmic	27830	NA	0.0406398	5.57216e-05	4.25398	9829
32	ELM-ISOS thickness of outer subfield (left)	Ophthalmic	28518	1	0.0219891	5.57663e-05	4.25363	33584
20	Mean of vertical disc diameter (left)	Ophthalmic	27853	NA	-0.0237917	5.61306e-05	4.2508	28665
215	Average INL-RPE thickness (left)	Ophthalmic	28536	3	0.0217836	5.61556e-05	4.25061	34193
22	Macular thickness at the inner nasal subfield (left)	Ophthalmic	27806	4	-0.0216466	5.63251e-05	4.2493	34615
249	Macular thickness at the inner inferior subfield (left)	Ophthalmic	27804	4	0.0217699	5.67329e-05	4.24617	34195
142	Overall average retinal pigment epithelium thickness (left)	Ophthalmic	27822	-1	-0.0217583	5.67572e-05	4.24598	34230
217	ELM-ISOS thickness of central subfield (left)	Ophthalmic	28514	-1	-0.0216521	5.69074e-05	4.24483	34556
7	Average ELM-ISOS thickness (left)	Ophthalmic	28520	1	-0.0219544	5.69175e-05	4.24475	33610
155	Macular thickness at the outer temporal subfield (left)	Ophthalmic	27818	4	-0.0216743	5.72225e-05	4.24243	34463
176	Average ISOS-RPE thickness (left)	Ophthalmic	28528	2	-0.0219283	5.731e-05	4.24177	33663
232	Average retinal nerve fibre layer thickness (left)	Ophthalmic	28500	-1	-0.0218587	5.79462e-05	4.23698	33834
196	Average inner nuclear layer thickness (left)	Ophthalmic	28502	-1	0.021777	5.79351e-05	4.23706	34089
21	INL-RPE thickness of central subfield (left)	Ophthalmic	28530	3	0.0215482	5.8018e-05	4.23644	34811
126	Vertical cup to disc ratio (VCDR) regressed and transformed (left)	Ophthalmic	27855	NA	0.0238543	5.81168e-05	4.2357	28399
4	avMSE	Ophthalmic	20261	NA	0.0215416	5.83824e-05	4.23372	34807
130	Average retinal nerve fibre layer thickness (left)	Ophthalmic	28500	-1	0.0218487	5.84014e-05	4.23358	33834
44	ISOS-RPE thickness of outer subfield (left)	Ophthalmic	28526	2	0.0219038	5.87556e-05	4.23095	33640
108	Average INL-ELM thickness (left)	Ophthalmic	28512	3	-0.0217293	5.89691e-05	4.22938	34168
14	Disc diameter after inverse rank normal transformation (left)	Ophthalmic	27851	NA	-0.023682	5.89654e-05	4.2294	28765
10	Average ganglion cell-inner plexiform layer thickness (left)	Ophthalmic	28504	-1	0.0217593	5.90533e-05	4.22876	34068
174	INL-RPE thickness of central subfield (left)	Ophthalmic	28530	3	0.0215242	5.91346e-05	4.22816	34811
33	Disc diameter after inverse rank normal transformation (left)	Ophthalmic	27851	NA	0.0236755	5.92409e-05	4.22738	28765
166	ISOS-RPE thickness of inner subfield (left)	Ophthalmic	28524	2	0.0217807	5.9531e-05	4.22526	33969
65	Average INL-RPE thickness (left)	Ophthalmic	28536	3	-0.0216972	6.00958e-05	4.22116	34193
36	Macular thickness at the inner inferior subfield (left)	Ophthalmic	27804	4	0.0216908	6.03706e-05	4.21917	34195
181	ELM-ISOS thickness of outer subfield (left)	Ophthalmic	28518	1	0.0218815	6.06348e-05	4.21728	33584
166	ELM-ISOS thickness of outer subfield (left)	Ophthalmic	28518	1	0.0218723	6.10731e-05	4.21415	33584
164	INL-ELM thickness of the inner subfield (left)	Ophthalmic	28508	3	-0.0215953	6.17726e-05	4.2092	34405
187	logMAR, final (left)	Ophthalmic	5208	-1	-0.0214009	6.18467e-05	4.20868	35028
107	Macular thickness at the central subfield (left)	Ophthalmic	27802	-1	-0.0215096	6.18725e-05	4.2085	34673
66	INL-RPE thickness of central subfield (left)	Ophthalmic	28530	3	-0.0214637	6.20299e-05	4.2074	34811
199	Macular thickness at the inner superior subfield (left)	Ophthalmic	27808	4	-0.0215155	6.20985e-05	4.20692	34639
32	Macular thickness at the inner temporal subfield (left)	Ophthalmic	27810	4	-0.0215202	6.2157e-05	4.20651	34620
53	Macular thickness at the inner nasal subfield (left)	Ophthalmic	27806	4	-0.0215198	6.22517e-05	4.20585	34615
157	INL-ELM thickness of the central subfield (left)	Ophthalmic	28506	3	0.0215086	6.24397e-05	4.20454	34639
134	Macular thickness at the inner temporal subfield (left)	Ophthalmic	27810	4	0.0215127	6.25248e-05	4.20395	34620
94	INL-ELM thickness of the central subfield (left)	Ophthalmic	28506	3	0.0215055	6.25901e-05	4.20349	34639
180	Average inner nuclear layer thickness (left)	Ophthalmic	28502	-1	0.0216765	6.26766e-05	4.20289	34089
64	INL-ELM thickness of the inner subfield (left)	Ophthalmic	28508	3	-0.0215749	6.27683e-05	4.20226	34405
229	Retinal pigment epithelium thickness at outer inferior subfield (left)	Ophthalmic	27834	NA	0.0405674	6.30533e-05	4.20029	9722
247	INL-RPE thickness of outer subfield (left)	Ophthalmic	28534	3	0.0216318	6.33644e-05	4.19815	34186
161	Overall macular thickness (left)	Ophthalmic	27800	4	-0.0216541	6.34837e-05	4.19734	34108
168	Macular thickness at the outer nasal subfield (left)	Ophthalmic	27814	4	0.0214921	6.37046e-05	4.19583	34610
219	Average retinal nerve fibre layer thickness (left)	Ophthalmic	28500	-1	-0.0217371	6.37047e-05	4.19583	33834
2	INL-ELM thickness of the inner subfield (left)	Ophthalmic	28508	3	0.0215526	6.38764e-05	4.19466	34405
83	INL-RPE thickness of central subfield (left)	Ophthalmic	28530	3	-0.021424	6.40039e-05	4.19379	34811
216	Vertical cup to disc ratio (VCDR) (left)	Ophthalmic	27857	NA	-0.0237103	6.41988e-05	4.19247	28410
249	Macular thickness at the inner superior subfield (left)	Ophthalmic	27808	4	0.0214671	6.45098e-05	4.19037	34639
245	Average INL-RPE thickness (left)	Ophthalmic	28536	3	0.0216064	6.45223e-05	4.19029	34193
221	INL-ELM thickness of the inner subfield (left)	Ophthalmic	28508	3	0.0215384	6.45868e-05	4.18986	34405
142	Retinal pigment epithelium thickness at inner nasal subfield (left)	Ophthalmic	27828	NA	-0.0400992	6.57054e-05	4.1824	9902
89	Macular thickness at the inner nasal subfield (left)	Ophthalmic	27806	4	-0.0214432	6.61139e-05	4.17971	34615
66	Vertical cup to disc ratio (VCDR) regressed and transformed (left)	Ophthalmic	27855	NA	0.0236611	6.6704e-05	4.17585	28399
21	Macular thickness at the inner inferior subfield (left)	Ophthalmic	27804	4	0.0215512	6.73253e-05	4.17182	34195
137	ELM-ISOS thickness of inner subfield (left)	Ophthalmic	28516	1	0.0216113	6.76442e-05	4.16977	33986
163	Macular thickness at the outer inferior subfield (left)	Ophthalmic	27812	-1	0.0215521	6.77287e-05	4.16923	34168
240	Mean of vertical disc diameter (left)	Ophthalmic	27853	NA	0.0235269	6.78648e-05	4.16836	28665
184	Disc diameter after inverse rank normal transformation (left)	Ophthalmic	27851	NA	-0.0234862	6.78512e-05	4.16844	28765
114	Macular thickness at the outer nasal subfield (left)	Ophthalmic	27814	4	-0.0214119	6.78412e-05	4.16851	34610
83	Macular thickness at the outer superior subfield (left)	Ophthalmic	27816	4	-0.0214304	6.81088e-05	4.1668	34534
92	Disc diameter after inverse rank normal transformation (left)	Ophthalmic	27851	NA	0.023471	6.85948e-05	4.16371	28765
105	Macular thickness at the outer temporal subfield (left)	Ophthalmic	27818	4	0.0214432	6.86034e-05	4.16365	34463
248	avMSE	Ophthalmic	20261	NA	0.0213306	6.89499e-05	4.16147	34807
174	INL-RPE thickness of outer subfield (left)	Ophthalmic	28534	3	0.0215209	6.90882e-05	4.1606	34186
24	Overall macular thickness (left)	Ophthalmic	27800	4	-0.0215442	6.91565e-05	4.16017	34108
122	INL-ELM thickness of the outer subfield (left)	Ophthalmic	28510	3	0.0215246	6.91922e-05	4.15994	34168
187	Average retinal nerve fibre layer thickness (left)	Ophthalmic	28500	-1	0.0216273	6.93684e-05	4.15884	33834
211	Disc diameter after inverse rank normal transformation (left)	Ophthalmic	27851	NA	0.0234523	6.95119e-05	4.15794	28765
140	Retinal pigment epithelium thickness at outer temporal subfield (left)	Ophthalmic	27840	NA	-0.0401524	6.97315e-05	4.15657	9806
97	INL-ELM thickness of the inner subfield (left)	Ophthalmic	28508	3	-0.0214392	6.9797e-05	4.15616	34405
255	INL-RPE thickness of outer subfield (left)	Ophthalmic	28534	3	-0.0215052	6.99339e-05	4.15531	34186
122	Average retinal nerve fibre layer thickness (left)	Ophthalmic	28500	-1	-0.0216145	7.00546e-05	4.15456	33834
18	ELM-ISOS thickness of outer subfield (left)	Ophthalmic	28518	1	0.0216948	7.00535e-05	4.15457	33584
197	Mean of vertical disc diameter (left)	Ophthalmic	27853	NA	0.0234807	7.01361e-05	4.15406	28665
151	Average ganglion cell-inner plexiform layer thickness (left)	Ophthalmic	28504	-1	-0.0215383	7.01587e-05	4.15392	34068
56	INL-RPE thickness of outer subfield (left)	Ophthalmic	28534	3	-0.0214967	7.03953e-05	4.15246	34186
84	Intra-ocular pressure, Goldmann-correlated (left)	Ophthalmic	5263	0	-0.021369	7.06845e-05	4.15068	34579
147	Average INL-RPE thickness (left)	Ophthalmic	28536	3	-0.0214831	7.10266e-05	4.14858	34193
248	Average ganglion cell-inner plexiform layer thickness (left)	Ophthalmic	28504	-1	-0.0215193	7.11977e-05	4.14753	34068
240	Macular thickness at the outer nasal subfield (left)	Ophthalmic	27814	4	0.0213402	7.17578e-05	4.14413	34610
196	INL-ELM thickness of the outer subfield (left)	Ophthalmic	28510	3	0.0214726	7.20453e-05	4.14239	34168
159	Overall macular thickness (left)	Ophthalmic	27800	4	0.0214824	7.25535e-05	4.13934	34108
164	INL-RPE thickness of central subfield (left)	Ophthalmic	28530	3	-0.0212624	7.26682e-05	4.13866	34811
126	Macular thickness at the inner inferior subfield (left)	Ophthalmic	27804	4	-0.0214499	7.28411e-05	4.13762	34195
35	Macular thickness at the outer temporal subfield (left)	Ophthalmic	27818	4	0.0213641	7.29711e-05	4.13685	34463
6	ISOS-RPE thickness of central subfield (left)	Ophthalmic	28522	2	0.021463	7.3148e-05	4.1358	34136
152	Macular thickness at the outer superior subfield (left)	Ophthalmic	27816	4	-0.0213382	7.31944e-05	4.13552	34534
203	INL-ELM thickness of the inner subfield (left)	Ophthalmic	28508	3	0.0213719	7.35527e-05	4.1334	34405
221	Retinal pigment epithelium thickness at outer inferior subfield (left)	Ophthalmic	27834	NA	0.0401802	7.40562e-05	4.13044	9722
38	INL-RPE thickness of outer subfield (left)	Ophthalmic	28534	3	0.0214281	7.42445e-05	4.12934	34186
76	Macular thickness at the outer inferior subfield (left)	Ophthalmic	27812	-1	0.0214337	7.42521e-05	4.12929	34168
214	Corneal hysteresis (left)	Ophthalmic	5264	0	0.0212953	7.42587e-05	4.12925	34613
190	INL-RPE thickness of outer subfield (left)	Ophthalmic	28534	3	0.0214076	7.54346e-05	4.12243	34186
130	Macular thickness at the inner nasal subfield (left)	Ophthalmic	27806	4	0.0212718	7.55998e-05	4.12148	34615
254	ELM-ISOS thickness of inner subfield (left)	Ophthalmic	28516	1	0.0214523	7.6499e-05	4.11634	33986
2	ELM-ISOS thickness of central subfield (left)	Ophthalmic	28514	-1	0.0212738	7.65542e-05	4.11603	34556
143	ELM-ISOS thickness of central subfield (left)	Ophthalmic	28514	-1	-0.0212735	7.65683e-05	4.11595	34556
71	Macular thickness at the outer superior subfield (left)	Ophthalmic	27816	4	-0.0212733	7.69894e-05	4.11357	34534
108	INL-ELM thickness of the outer subfield (left)	Ophthalmic	28510	3	-0.0213797	7.74198e-05	4.11115	34168
221	Overall average retinal pigment epithelium thickness (left)	Ophthalmic	27822	-1	0.0213552	7.77261e-05	4.10943	34230
39	ISOS-RPE thickness of inner subfield (left)	Ophthalmic	28524	2	0.0214305	7.81209e-05	4.10723	33969
119	Macular thickness at the outer inferior subfield (left)	Ophthalmic	27812	-1	-0.0213541	7.89641e-05	4.10257	34168
72	avMSE	Ophthalmic	20261	NA	-0.0211569	7.89837e-05	4.10246	34807
185	INL-RPE thickness of inner subfield (left)	Ophthalmic	28532	3	-0.0212582	7.92501e-05	4.101	34462
127	Intra-ocular pressure, corneal-compensated (left)	Ophthalmic	5262	-1	0.0211864	7.95693e-05	4.09925	34679
125	Average ELM-ISOS thickness (left)	Ophthalmic	28520	1	-0.0215141	7.99669e-05	4.09709	33610
20	INL-RPE thickness of outer subfield (left)	Ophthalmic	28534	3	0.0213255	8.03776e-05	4.09486	34186
124	Average ELM-ISOS thickness (left)	Ophthalmic	28520	1	0.0215051	8.05229e-05	4.09408	33610
91	Macular thickness at the outer temporal subfield (left)	Ophthalmic	27818	4	0.0212232	8.14091e-05	4.08933	34463
163	INL-ELM thickness of the inner subfield (left)	Ophthalmic	28508	3	-0.0212354	8.17675e-05	4.08742	34405
168	Vertical cup to disc ratio (VCDR) regressed and transformed (left)	Ophthalmic	27855	NA	-0.0233679	8.20539e-05	4.0859	28399
33	Total macular volume (left)	Ophthalmic	27820	NA	0.0411342	8.23135e-05	4.08453	9158
47	Total macular volume (left)	Ophthalmic	27820	NA	0.0411167	8.28884e-05	4.08151	9158
231	Retinal pigment epithelium thickness at outer nasal subfield (left)	Ophthalmic	27836	NA	0.0396498	8.34806e-05	4.07841	9840
113	Average INL-RPE thickness (left)	Ophthalmic	28536	3	-0.0212634	8.41751e-05	4.07482	34193
58	ISOS-RPE thickness of central subfield (left)	Ophthalmic	28522	2	0.0212777	8.4398e-05	4.07367	34136
95	Retinal pigment epithelium thickness at inner inferior subfield (left)	Ophthalmic	27826	NA	0.0395835	8.53034e-05	4.06903	9847
192	Macular thickness at the inner inferior subfield (left)	Ophthalmic	27804	4	0.0212427	8.54847e-05	4.06811	34195
92	Average INL-ELM thickness (left)	Ophthalmic	28512	3	-0.0212507	8.55122e-05	4.06797	34168
88	Vertical cup to disc ratio (VCDR) (left)	Ophthalmic	27857	NA	-0.0233044	8.55179e-05	4.06794	28410
155	Overall macular thickness (left)	Ophthalmic	27800	4	-0.0212664	8.5706e-05	4.06699	34108
0	Macular thickness at the outer inferior subfield (left)	Ophthalmic	27812	-1	0.0212429	8.60288e-05	4.06536	34168
137	INL-ELM thickness of the central subfield (left)	Ophthalmic	28506	3	-0.0210948	8.6236e-05	4.06431	34639
153	ISOS-RPE thickness of inner subfield (left)	Ophthalmic	28524	2	0.0212893	8.70667e-05	4.06015	33969
105	ISOS-RPE thickness of outer subfield (left)	Ophthalmic	28526	2	-0.0213884	8.73823e-05	4.05858	33640
47	Average ELM-ISOS thickness (left)	Ophthalmic	28520	1	-0.0213979	8.73855e-05	4.05856	33610
106	INL-RPE thickness of outer subfield (left)	Ophthalmic	28534	3	0.021212	8.77141e-05	4.05693	34186
73	Macular thickness at the outer temporal subfield (left)	Ophthalmic	27818	4	0.0211245	8.78565e-05	4.05623	34463
161	Intra-ocular pressure, corneal-compensated (left)	Ophthalmic	5262	-1	-0.0210524	8.82818e-05	4.05413	34679
102	ISOS-RPE thickness of outer subfield (left)	Ophthalmic	28526	2	0.0213732	8.84015e-05	4.05354	33640
245	Average retinal nerve fibre layer thickness (left)	Ophthalmic	28500	-1	-0.0213077	8.86824e-05	4.05216	33834
203	Macular thickness at the outer nasal subfield (left)	Ophthalmic	27814	4	0.0210661	8.87788e-05	4.05169	34610
39	Average INL-ELM thickness (left)	Ophthalmic	28512	3	-0.0211975	8.90736e-05	4.05025	34168
158	Average inner nuclear layer thickness (left)	Ophthalmic	28502	-1	-0.0212141	8.96195e-05	4.0476	34089
83	Average ISOS-RPE thickness (left)	Ophthalmic	28528	2	0.021343	8.99538e-05	4.04598	33663
64	Mean of vertical disc diameter (left)	Ophthalmic	27853	NA	0.0231257	9.01397e-05	4.04508	28665
165	ELM-ISOS thickness of central subfield (left)	Ophthalmic	28514	-1	0.0210546	9.07087e-05	4.04235	34556
12	Vertical cup to disc ratio (VCDR) (left)	Ophthalmic	27857	NA	-0.0232193	9.07652e-05	4.04208	28410
136	ISOS-RPE thickness of inner subfield (left)	Ophthalmic	28524	2	-0.0212338	9.08443e-05	4.0417	33969
226	INL-RPE thickness of inner subfield (left)	Ophthalmic	28532	3	-0.0210761	9.1211e-05	4.03995	34462
128	INL-RPE thickness of inner subfield (left)	Ophthalmic	28532	3	-0.0210715	9.15393e-05	4.03839	34462
10	Average retinal nerve fibre layer thickness (left)	Ophthalmic	28500	-1	0.0212648	9.16331e-05	4.03795	33834
251	Retinal pigment epithelium thickness at outer nasal subfield (left)	Ophthalmic	27836	NA	-0.0394209	9.17439e-05	4.03742	9840
91	Retinal pigment epithelium thickness at outer temporal subfield (left)	Ophthalmic	27840	NA	-0.0394858	9.18697e-05	4.03683	9806
42	Macular thickness at the inner inferior subfield (left)	Ophthalmic	27804	4	-0.0211455	9.21092e-05	4.0357	34195
225	INL-RPE thickness of central subfield (left)	Ophthalmic	28530	3	0.0209533	9.24158e-05	4.03425	34811
46	logMAR, final (left)	Ophthalmic	5208	-1	0.0208872	9.24945e-05	4.03388	35028
207	INL-ELM thickness of the inner subfield (left)	Ophthalmic	28508	3	0.0210755	9.2485e-05	4.03393	34405
254	Average ISOS-RPE thickness (left)	Ophthalmic	28528	2	-0.0213031	9.27232e-05	4.03281	33663
31	Macular thickness at the central subfield (left)	Ophthalmic	27802	-1	-0.0209827	9.32897e-05	4.03017	34673
80	Macular thickness at the central subfield (left)	Ophthalmic	27802	-1	-0.0209808	9.34296e-05	4.02952	34673
90	ELM-ISOS thickness of outer subfield (left)	Ophthalmic	28518	1	0.0213164	9.35558e-05	4.02893	33584
161	INL-RPE thickness of inner subfield (left)	Ophthalmic	28532	3	-0.0210367	9.40183e-05	4.02679	34462
141	ELM-ISOS thickness of central subfield (left)	Ophthalmic	28514	-1	-0.0210035	9.43502e-05	4.02526	34556
109	Macular thickness at the outer superior subfield (left)	Ophthalmic	27816	4	-0.021005	9.47232e-05	4.02354	34534
227	ELM-ISOS thickness of central subfield (left)	Ophthalmic	28514	-1	0.0209962	9.4882e-05	4.02282	34556
192	Average ganglion cell-inner plexiform layer thickness (left)	Ophthalmic	28504	-1	-0.021146	9.48832e-05	4.02281	34068
241	Average ELM-ISOS thickness (left)	Ophthalmic	28520	1	0.0212839	9.5293e-05	4.02094	33610
20	ELM-ISOS thickness of outer subfield (left)	Ophthalmic	28518	1	-0.0212908	9.53839e-05	4.02052	33584
80	Vertical cup to disc ratio (VCDR) regressed and transformed (left)	Ophthalmic	27855	NA	-0.0231507	9.55154e-05	4.01993	28399
40	logMAR, final (left)	Ophthalmic	5208	-1	-0.0208286	9.67857e-05	4.01419	35028
150	Retinal pigment epithelium thickness at inner temporal subfield (left)	Ophthalmic	27832	NA	0.039184	9.69163e-05	4.0136	9892
115	logMAR, final (left)	Ophthalmic	5208	-1	-0.0208191	9.74999e-05	4.011	35028
81	INL-RPE thickness of central subfield (left)	Ophthalmic	28530	3	-0.0208839	9.74961e-05	4.01101	34811
215	Corneal hysteresis (left)	Ophthalmic	5264	0	-0.0209377	9.79341e-05	4.00907	34613
113	Macular thickness at the outer inferior subfield (left)	Ophthalmic	27812	-1	-0.021073	9.79747e-05	4.00889	34168
170	Overall macular thickness (left)	Ophthalmic	27800	4	-0.0210911	9.80095e-05	4.00873	34108
66	ISOS-RPE thickness of outer subfield (left)	Ophthalmic	28526	2	-0.0212218	9.91604e-05	4.00366	33640
116	Macular thickness at the inner inferior subfield (left)	Ophthalmic	27804	4	-0.0210394	9.98822e-05	4.00051	34195
65	INL-ELM thickness of the central subfield (left)	Ophthalmic	28506	3	-0.0209034	9.99458e-05	4.00024	34639
90	INL-RPE thickness of outer subfield (left)	Ophthalmic	28534	3	0.0210333	0.000100561	3.99757	34186
100	Vertical cup to disc ratio (VCDR) regressed and transformed (left)	Ophthalmic	27855	NA	0.0230747	0.000100702	3.99696	28399
42	ELM-ISOS thickness of central subfield (left)	Ophthalmic	28514	-1	-0.0209146	0.00010101	3.99564	34556
201	Average retinal nerve fibre layer thickness (left)	Ophthalmic	28500	-1	-0.0211327	0.000101307	3.99436	33834
243	Macular thickness at the outer inferior subfield (left)	Ophthalmic	27812	-1	-0.0210229	0.000101787	3.99231	34168
22	INL-RPE thickness of inner subfield (left)	Ophthalmic	28532	3	-0.0209156	0.000103155	3.98651	34462
28	Disc diameter after inverse rank normal transformation (left)	Ophthalmic	27851	NA	-0.0228895	0.000103406	3.98546	28765
142	Retinal pigment epithelium thickness at inner inferior subfield (left)	Ophthalmic	27826	NA	-0.0391119	0.000103537	3.9849	9847
118	INL-RPE thickness of inner subfield (left)	Ophthalmic	28532	3	0.0209089	0.000103689	3.98427	34462
194	Macular thickness at the inner temporal subfield (left)	Ophthalmic	27810	4	-0.020854	0.000104251	3.98192	34620
122	Overall macular thickness (left)	Ophthalmic	27800	4	0.0210081	0.000104399	3.9813	34108
59	Average ganglion cell-inner plexiform layer thickness (left)	Ophthalmic	28504	-1	-0.0210148	0.000104846	3.97945	34068
151	ISOS-RPE thickness of central subfield (left)	Ophthalmic	28522	2	-0.0209911	0.000105069	3.97852	34136
77	Vertical cup to disc ratio (VCDR) regressed and transformed (left)	Ophthalmic	27855	NA	-0.0230137	0.000105056	3.97858	28399
213	Average inner nuclear layer thickness (left)	Ophthalmic	28502	-1	0.0209994	0.00010556	3.9765	34089
222	Disc diameter after inverse rank normal transformation (left)	Ophthalmic	27851	NA	0.02286	0.000105558	3.97651	28765
199	Macular thickness at the outer inferior subfield (left)	Ophthalmic	27812	-1	-0.0209715	0.000105847	3.97532	34168
74	Corneal hysteresis (left)	Ophthalmic	5264	0	0.0208346	0.000105982	3.97477	34613
135	INL-RPE thickness of inner subfield (left)	Ophthalmic	28532	3	0.0208579	0.000107802	3.96737	34462
161	avMSE	Ophthalmic	20261	NA	-0.0207536	0.000107854	3.96716	34807
53	Average retinal nerve fibre layer thickness (left)	Ophthalmic	28500	-1	-0.0210475	0.00010805	3.96637	33834
43	Macular thickness at the inner nasal subfield (left)	Ophthalmic	27806	4	0.0208081	0.000108102	3.96617	34615
196	Vertical cup to disc ratio (VCDR) regressed and transformed (left)	Ophthalmic	27855	NA	-0.022968	0.000108429	3.96485	28399
4	Macular thickness at the central subfield (left)	Ophthalmic	27802	-1	0.0207638	0.000110342	3.95726	34673
169	Macular thickness at the outer inferior subfield (left)	Ophthalmic	27812	-1	0.0209105	0.000110864	3.95521	34168
93	Macular thickness at the central subfield (left)	Ophthalmic	27802	-1	0.0207484	0.000111646	3.95216	34673
35	Total macular volume (left)	Ophthalmic	27820	NA	0.040358	0.000111909	3.95114	9158
214	Average INL-RPE thickness (left)	Ophthalmic	28536	3	0.0208885	0.000112075	3.95049	34193
76	Average inner nuclear layer thickness (left)	Ophthalmic	28502	-1	-0.0209162	0.000112428	3.94913	34089
219	Vertical cup to disc ratio (VCDR) regressed and transformed (left)	Ophthalmic	27855	NA	0.0229135	0.000112592	3.94849	28399
137	logMAR, final (left)	Ophthalmic	5208	-1	-0.0206315	0.000112636	3.94832	35028
141	logMAR, final (left)	Ophthalmic	5208	-1	0.0206277	0.000112964	3.94706	35028
24	ELM-ISOS thickness of central subfield (left)	Ophthalmic	28514	-1	-0.0207659	0.000113155	3.94633	34556
19	Corneal hysteresis (left)	Ophthalmic	5264	0	-0.0207474	0.000113278	3.94585	34613
117	Macular thickness at the inner superior subfield (left)	Ophthalmic	27808	4	0.0207377	0.00011344	3.94524	34639
215	Macular thickness at the central subfield (left)	Ophthalmic	27802	-1	-0.0207218	0.000113939	3.94333	34673
86	Total macular volume (left)	Ophthalmic	27820	NA	-0.0403111	0.000113988	3.94314	9158
194	INL-ELM thickness of the inner subfield (left)	Ophthalmic	28508	3	-0.0207947	0.000114597	3.94083	34405
27	avMSE	Ophthalmic	20261	NA	0.0206691	0.000115056	3.93909	34807
238	Total macular volume (left)	Ophthalmic	27820	NA	-0.0402539	0.000116568	3.93342	9158
168	Average ELM-ISOS thickness (left)	Ophthalmic	28520	1	-0.0210155	0.000116654	3.9331	33610
237	Intra-ocular pressure, Goldmann-correlated (left)	Ophthalmic	5263	0	-0.0207182	0.00011672	3.93285	34579
69	Macular thickness at the inner nasal subfield (left)	Ophthalmic	27806	4	0.0207037	0.000117053	3.93162	34615
118	Average ELM-ISOS thickness (left)	Ophthalmic	28520	1	0.0210105	0.000117085	3.9315	33610
1	Macular thickness at the outer temporal subfield (left)	Ophthalmic	27818	4	0.0207362	0.000118217	3.92732	34463
4	INL-ELM thickness of the central subfield (left)	Ophthalmic	28506	3	-0.0206737	0.000119105	3.92407	34639
156	INL-RPE thickness of outer subfield (left)	Ophthalmic	28534	3	0.0208069	0.000119402	3.92299	34186
182	INL-ELM thickness of the outer subfield (left)	Ophthalmic	28510	3	-0.0208069	0.000119896	3.9212	34168
35	Average retinal nerve fibre layer thickness (left)	Ophthalmic	28500	-1	0.0209044	0.00012034	3.91959	33834
152	Disc diameter after inverse rank normal transformation (left)	Ophthalmic	27851	NA	0.0226675	0.000120654	3.91846	28765
203	Total macular volume (left)	Ophthalmic	27820	NA	0.0401632	0.000120779	3.91801	9158
222	ISOS-RPE thickness of central subfield (left)	Ophthalmic	28522	2	0.0208025	0.000121183	3.91656	34136
218	Disc diameter after inverse rank normal transformation (left)	Ophthalmic	27851	NA	-0.0226529	0.000121883	3.91406	28765
189	Average ganglion cell-inner plexiform layer thickness (left)	Ophthalmic	28504	-1	0.0208138	0.000122044	3.91348	34068
32	Macular thickness at the inner superior subfield (left)	Ophthalmic	27808	4	-0.0206245	0.000123635	3.90786	34639
220	INL-RPE thickness of central subfield (left)	Ophthalmic	28530	3	0.0205709	0.000123876	3.90701	34811
104	INL-ELM thickness of the inner subfield (left)	Ophthalmic	28508	3	-0.020689	0.000124151	3.90605	34405
122	Macular thickness at the central subfield (left)	Ophthalmic	27802	-1	-0.020604	0.000124609	3.90445	34673
134	INL-RPE thickness of central subfield (left)	Ophthalmic	28530	3	0.0205614	0.000124773	3.90388	34811
215	Average INL-ELM thickness (left)	Ophthalmic	28512	3	0.0207538	0.000124783	3.90384	34168
33	Corneal hysteresis (left)	Ophthalmic	5264	0	-0.0206174	0.000125028	3.90299	34613
241	ELM-ISOS thickness of outer subfield (left)	Ophthalmic	28518	1	0.0209274	0.000125354	3.90186	33584
116	Retinal pigment epithelium thickness at outer temporal subfield (left)	Ophthalmic	27840	NA	-0.0387204	0.000125438	3.90157	9806
250	INL-RPE thickness of outer subfield (left)	Ophthalmic	28534	3	0.0207378	0.000125779	3.90039	34186
91	Retinal pigment epithelium thickness at outer nasal subfield (left)	Ophthalmic	27836	NA	-0.0386393	0.000126158	3.89908	9840
102	Average ISOS-RPE thickness (left)	Ophthalmic	28528	2	0.0208921	0.000126354	3.89841	33663
235	avMSE	Ophthalmic	20261	NA	0.0205449	0.000126458	3.89805	34807
121	Retinal pigment epithelium thickness at outer superior subfield (left)	Ophthalmic	27838	NA	-0.0389118	0.000126525	3.89782	9699
168	Retinal pigment epithelium thickness at inner inferior subfield (left)	Ophthalmic	27826	NA	0.0385978	0.000127584	3.8942	9847
91	Overall average retinal pigment epithelium thickness (left)	Ophthalmic	27822	-1	-0.0207012	0.000128	3.89279	34230
236	INL-ELM thickness of the inner subfield (left)	Ophthalmic	28508	3	-0.0206479	0.000128057	3.8926	34405
70	INL-RPE thickness of outer subfield (left)	Ophthalmic	28534	3	-0.0207105	0.000128388	3.89147	34186
56	Average ganglion cell-inner plexiform layer thickness (left)	Ophthalmic	28504	-1	-0.0207448	0.000128537	3.89097	34068
118	Macular thickness at the outer temporal subfield (left)	Ophthalmic	27818	4	0.0206252	0.000128571	3.89086	34463
217	Macular thickness at the inner nasal subfield (left)	Ophthalmic	27806	4	-0.0205755	0.000129002	3.8894	34615
15	Macular thickness at the central subfield (left)	Ophthalmic	27802	-1	0.0205583	0.000128996	3.88942	34673
81	Mean of vertical disc diameter (left)	Ophthalmic	27853	NA	0.0226094	0.00012905	3.88924	28665
144	INL-ELM thickness of the inner subfield (left)	Ophthalmic	28508	3	0.020634	0.00012941	3.88803	34405
15	ELM-ISOS thickness of inner subfield (left)	Ophthalmic	28516	1	0.0207597	0.000129512	3.88769	33986
242	Macular thickness at the outer temporal subfield (left)	Ophthalmic	27818	4	-0.0206152	0.000129543	3.88759	34463
137	Overall macular thickness (left)	Ophthalmic	27800	4	-0.0207216	0.000129608	3.88737	34108
127	ISOS-RPE thickness of central subfield (left)	Ophthalmic	28522	2	-0.0206991	0.000130971	3.88283	34136
129	Retinal pigment epithelium thickness at inner superior subfield (left)	Ophthalmic	27830	NA	0.0385673	0.000131013	3.88269	9829
194	Macular thickness at the outer nasal subfield (left)	Ophthalmic	27814	4	-0.0205546	0.000131198	3.88207	34610
117	INL-ELM thickness of the outer subfield (left)	Ophthalmic	28510	3	0.0206863	0.000131278	3.88181	34168
145	Average inner nuclear layer thickness (left)	Ophthalmic	28502	-1	-0.0207078	0.000131519	3.88101	34089
129	ELM-ISOS thickness of outer subfield (left)	Ophthalmic	28518	1	-0.0208554	0.000132253	3.87859	33584
171	ISOS-RPE thickness of central subfield (left)	Ophthalmic	28522	2	-0.0206857	0.000132295	3.87845	34136
157	Overall average retinal pigment epithelium thickness (left)	Ophthalmic	27822	-1	0.0206458	0.000133438	3.87472	34230
114	ELM-ISOS thickness of central subfield (left)	Ophthalmic	28514	-1	0.0205298	0.000135302	3.8687	34556
11	Average inner nuclear layer thickness (left)	Ophthalmic	28502	-1	-0.0206605	0.000136262	3.86563	34089
204	INL-RPE thickness of central subfield (left)	Ophthalmic	28530	3	-0.0204399	0.000136799	3.86392	34811
124	ELM-ISOS thickness of outer subfield (left)	Ophthalmic	28518	1	0.02081	0.000136788	3.86395	33584
186	Average ISOS-RPE thickness (left)	Ophthalmic	28528	2	0.0207854	0.000136811	3.86388	33663
235	ELM-ISOS thickness of central subfield (left)	Ophthalmic	28514	-1	-0.0205107	0.00013726	3.86246	34556
205	Average retinal nerve fibre layer thickness (left)	Ophthalmic	28500	-1	-0.02072	0.000138116	3.85976	33834
7	avMSE	Ophthalmic	20261	NA	-0.0204246	0.000138521	3.85848	34807
168	Average INL-RPE thickness (left)	Ophthalmic	28536	3	0.0206001	0.000139246	3.85622	34193
244	Corneal hysteresis (left)	Ophthalmic	5264	0	-0.0204737	0.00013936	3.85586	34613
191	Average INL-ELM thickness (left)	Ophthalmic	28512	3	0.0206016	0.000139881	3.85424	34168
231	Retinal pigment epithelium thickness at inner nasal subfield (left)	Ophthalmic	27828	NA	0.03826	0.000140027	3.85379	9902
44	Average ISOS-RPE thickness (left)	Ophthalmic	28528	2	0.0207508	0.000140373	3.85272	33663
205	Macular thickness at the outer nasal subfield (left)	Ophthalmic	27814	4	0.0204638	0.00014049	3.85235	34610
26	Average ELM-ISOS thickness (left)	Ophthalmic	28520	1	-0.0207654	0.000140551	3.85217	33610
64	INL-ELM thickness of the outer subfield (left)	Ophthalmic	28510	3	-0.0205925	0.000140834	3.85129	34168
204	Average retinal nerve fibre layer thickness (left)	Ophthalmic	28500	-1	-0.0206865	0.000141611	3.8489	33834
117	Macular thickness at the inner nasal subfield (left)	Ophthalmic	27806	4	0.0204491	0.000141895	3.84803	34615
92	Total macular volume (left)	Ophthalmic	27820	NA	-0.0397339	0.000142716	3.84553	9158
210	INL-ELM thickness of the outer subfield (left)	Ophthalmic	28510	3	0.0205747	0.00014272	3.84552	34168
49	ELM-ISOS thickness of central subfield (left)	Ophthalmic	28514	-1	-0.0204543	0.000143213	3.84402	34556
31	Corneal resistance factor (left)	Ophthalmic	5265	0	0.0204173	0.000144143	3.84121	34652
63	ELM-ISOS thickness of central subfield (left)	Ophthalmic	28514	-1	-0.0204339	0.000145418	3.83738	34556
244	Macular thickness at the inner inferior subfield (left)	Ophthalmic	27804	4	0.0205406	0.000145516	3.83709	34195
17	Average INL-ELM thickness (left)	Ophthalmic	28512	3	0.0205481	0.000145577	3.83691	34168
105	Retinal pigment epithelium thickness at central subfield (left)	Ophthalmic	27824	NA	0.0381034	0.00014571	3.83651	9932
39	avMSE	Ophthalmic	20261	NA	-0.0203569	0.000145764	3.83635	34807
231	Average ELM-ISOS thickness (left)	Ophthalmic	28520	1	0.0206945	0.000148121	3.82938	33610
186	ISOS-RPE thickness of outer subfield (left)	Ophthalmic	28526	2	0.0206817	0.000148515	3.82823	33640
148	Mean of vertical disc diameter (left)	Ophthalmic	27853	NA	0.0223951	0.00014946	3.82547	28665
77	Average INL-ELM thickness (left)	Ophthalmic	28512	3	0.020512	0.00014955	3.82521	34168
18	Overall macular thickness (left)	Ophthalmic	27800	4	-0.0205269	0.000149895	3.82421	34108
136	Macular thickness at the outer inferior subfield (left)	Ophthalmic	27812	-1	0.0205056	0.000150267	3.82314	34168
33	Mean of vertical disc diameter (left)	Ophthalmic	27853	NA	0.0223852	0.000150477	3.82253	28665
231	Macular thickness at the inner superior subfield (left)	Ophthalmic	27808	4	0.0203639	0.000150466	3.82256	34639
141	INL-ELM thickness of the central subfield (left)	Ophthalmic	28506	3	-0.0203641	0.000150441	3.82263	34639
217	Macular thickness at the inner superior subfield (left)	Ophthalmic	27808	4	-0.0203565	0.000151306	3.82014	34639
181	Macular thickness at the inner temporal subfield (left)	Ophthalmic	27810	4	-0.0203613	0.000151392	3.8199	34620
243	Mean of vertical disc diameter (left)	Ophthalmic	27853	NA	-0.0223756	0.000151463	3.81969	28665
251	Macular thickness at the inner inferior subfield (left)	Ophthalmic	27804	4	0.0204778	0.00015248	3.81679	34195
183	Average ELM-ISOS thickness (left)	Ophthalmic	28520	1	-0.0206552	0.000152487	3.81677	33610
161	INL-ELM thickness of the outer subfield (left)	Ophthalmic	28510	3	-0.0204846	0.000152626	3.81637	34168
91	Macular thickness at the outer superior subfield (left)	Ophthalmic	27816	4	0.0203659	0.000153757	3.81317	34534
91	INL-ELM thickness of the inner subfield (left)	Ophthalmic	28508	3	0.0204033	0.000153845	3.81292	34405
179	INL-RPE thickness of central subfield (left)	Ophthalmic	28530	3	-0.0202839	0.00015385	3.8129	34811
169	Macular thickness at the inner inferior subfield (left)	Ophthalmic	27804	4	-0.0204646	0.000153984	3.81252	34195
45	Macular thickness at the outer inferior subfield (left)	Ophthalmic	27812	-1	-0.0204717	0.0001541	3.8122	34168
227	ELM-ISOS thickness of outer subfield (left)	Ophthalmic	28518	1	0.020647	0.000154321	3.81158	33584
124	Disc diameter after inverse rank normal transformation (left)	Ophthalmic	27851	NA	-0.022309	0.000154345	3.81151	28765
117	Average INL-ELM thickness (left)	Ophthalmic	28512	3	0.0204644	0.000154937	3.80985	34168
235	Average INL-RPE thickness (left)	Ophthalmic	28536	3	0.0204565	0.000154989	3.8097	34193
126	Intra-ocular pressure, Goldmann-correlated (left)	Ophthalmic	5263	0	-0.020339	0.000155339	3.80872	34579
153	Macular thickness at the outer nasal subfield (left)	Ophthalmic	27814	4	0.0203279	0.000155566	3.80808	34610
87	Average ganglion cell-inner plexiform layer thickness (left)	Ophthalmic	28504	-1	-0.0204879	0.000155688	3.80774	34068
244	INL-ELM thickness of the inner subfield (left)	Ophthalmic	28508	3	0.0203845	0.000156013	3.80684	34405
0	INL-RPE thickness of central subfield (left)	Ophthalmic	28530	3	-0.0202652	0.000156031	3.80679	34811
84	Average inner nuclear layer thickness (left)	Ophthalmic	28502	-1	0.020477	0.000156219	3.80627	34089
211	INL-ELM thickness of the inner subfield (left)	Ophthalmic	28508	3	-0.020375	0.000157124	3.80376	34405
247	ELM-ISOS thickness of central subfield (left)	Ophthalmic	28514	-1	0.0203287	0.000157326	3.8032	34556
27	ELM-ISOS thickness of central subfield (left)	Ophthalmic	28514	-1	0.0203283	0.000157377	3.80306	34556
48	Mean of vertical disc diameter (left)	Ophthalmic	27853	NA	-0.0223168	0.000157647	3.80231	28665
49	INL-ELM thickness of the inner subfield (left)	Ophthalmic	28508	3	-0.0203677	0.00015798	3.8014	34405
203	ISOS-RPE thickness of central subfield (left)	Ophthalmic	28522	2	0.0204458	0.000158214	3.80076	34136
126	avMSE	Ophthalmic	20261	NA	0.0202448	0.000158572	3.79977	34807
47	Retinal pigment epithelium thickness at outer nasal subfield (left)	Ophthalmic	27836	NA	0.0380588	0.000159239	3.79795	9840
196	Vertical cup to disc ratio (VCDR) (left)	Ophthalmic	27857	NA	-0.0224004	0.000159397	3.79752	28410
86	Macular thickness at the outer superior subfield (left)	Ophthalmic	27816	4	-0.0203149	0.000159733	3.79661	34534
64	Macular thickness at the inner nasal subfield (left)	Ophthalmic	27806	4	-0.0202891	0.000159974	3.79595	34615
52	INL-RPE thickness of outer subfield (left)	Ophthalmic	28534	3	0.0204159	0.000159978	3.79594	34186
226	Disc diameter after inverse rank normal transformation (left)	Ophthalmic	27851	NA	-0.0222473	0.000160974	3.79324	28765
139	Total macular volume (left)	Ophthalmic	27820	NA	-0.0394208	0.000161026	3.7931	9158
214	INL-ELM thickness of the central subfield (left)	Ophthalmic	28506	3	0.0202706	0.000161349	3.79223	34639
67	Average ELM-ISOS thickness (left)	Ophthalmic	28520	1	-0.0205659	0.000162847	3.78822	33610
36	ISOS-RPE thickness of central subfield (left)	Ophthalmic	28522	2	0.0204065	0.000162886	3.78812	34136
188	ELM-ISOS thickness of central subfield (left)	Ophthalmic	28514	-1	-0.0202759	0.000163644	3.7861	34556
64	avMSE	Ophthalmic	20261	NA	-0.0202024	0.00016368	3.786	34807
184	Retinal pigment epithelium thickness at outer nasal subfield (left)	Ophthalmic	27836	NA	0.0379827	0.000164135	3.7848	9840
111	Average ELM-ISOS thickness (left)	Ophthalmic	28520	1	0.0205532	0.000164372	3.78417	33610
160	ELM-ISOS thickness of inner subfield (left)	Ophthalmic	28516	1	-0.0204352	0.000164864	3.78287	33986
70	Macular thickness at the outer nasal subfield (left)	Ophthalmic	27814	4	-0.0202492	0.000164979	3.78257	34610
176	Retinal pigment epithelium thickness at outer inferior subfield (left)	Ophthalmic	27834	NA	-0.0381965	0.000165171	3.78207	9722
165	Macular thickness at the outer superior subfield (left)	Ophthalmic	27816	4	0.0202607	0.00016631	3.77908	34534
5	Overall average retinal pigment epithelium thickness (left)	Ophthalmic	27822	-1	-0.0203495	0.000166432	3.77876	34230
181	Average ELM-ISOS thickness (left)	Ophthalmic	28520	1	0.0205329	0.000166843	3.77769	33610
163	Total macular volume (left)	Ophthalmic	27820	NA	-0.0393199	0.00016738	3.7763	9158
19	avMSE	Ophthalmic	20261	NA	0.0201712	0.000167544	3.77587	34807
173	Average ELM-ISOS thickness (left)	Ophthalmic	28520	1	0.0205111	0.000169534	3.77074	33610
105	ELM-ISOS thickness of inner subfield (left)	Ophthalmic	28516	1	0.0203959	0.000169707	3.7703	33986
133	Average inner nuclear layer thickness (left)	Ophthalmic	28502	-1	0.020365	0.000169715	3.77028	34089
222	Mean of vertical disc diameter (left)	Ophthalmic	27853	NA	0.0222063	0.000169922	3.76975	28665
211	Average retinal nerve fibre layer thickness (left)	Ophthalmic	28500	-1	0.0204396	0.000169975	3.76961	33834
89	Retinal pigment epithelium thickness at inner nasal subfield (left)	Ophthalmic	27828	NA	0.0377624	0.000170897	3.76727	9902
146	ISOS-RPE thickness of outer subfield (left)	Ophthalmic	28526	2	-0.0204866	0.000171454	3.76585	33640
238	Corneal hysteresis (left)	Ophthalmic	5264	0	-0.0201967	0.000171449	3.76587	34613
153	Intra-ocular pressure, corneal-compensated (left)	Ophthalmic	5262	-1	0.020176	0.000171632	3.7654	34679
175	ISOS-RPE thickness of central subfield (left)	Ophthalmic	28522	2	0.0203361	0.000171599	3.76549	34136
78	Disc diameter after inverse rank normal transformation (left)	Ophthalmic	27851	NA	-0.0221515	0.000171796	3.76499	28765
17	ELM-ISOS thickness of central subfield (left)	Ophthalmic	28514	-1	-0.0202095	0.00017193	3.76465	34556
181	Macular thickness at the inner inferior subfield (left)	Ophthalmic	27804	4	-0.020311	0.000172554	3.76308	34195
121	Retinal pigment epithelium thickness at outer nasal subfield (left)	Ophthalmic	27836	NA	-0.0378447	0.000173382	3.76099	9840
23	Macular thickness at the outer inferior subfield (left)	Ophthalmic	27812	-1	0.0203093	0.000173797	3.75996	34168
99	INL-RPE thickness of outer subfield (left)	Ophthalmic	28534	3	0.0203021	0.000174034	3.75937	34186
194	Vertical cup to disc ratio (VCDR) regressed and transformed (left)	Ophthalmic	27855	NA	0.0222698	0.000174591	3.75798	28399
85	Macular thickness at the inner temporal subfield (left)	Ophthalmic	27810	4	0.0201626	0.000175571	3.75555	34620
29	Total macular volume (left)	Ophthalmic	27820	NA	0.0391854	0.000176224	3.75393	9158
145	Macular thickness at the outer inferior subfield (left)	Ophthalmic	27812	-1	-0.0202885	0.000176481	3.7533	34168
8	INL-ELM thickness of the outer subfield (left)	Ophthalmic	28510	3	-0.0202852	0.000176919	3.75223	34168
80	INL-ELM thickness of the inner subfield (left)	Ophthalmic	28508	3	-0.0202131	0.000177198	3.75154	34405
98	Macular thickness at the inner inferior subfield (left)	Ophthalmic	27804	4	-0.0202747	0.000177235	3.75145	34195
238	INL-RPE thickness of inner subfield (left)	Ophthalmic	28532	3	-0.0201934	0.000177583	3.7506	34462
207	INL-ELM thickness of the outer subfield (left)	Ophthalmic	28510	3	0.0202698	0.000178933	3.74731	34168
86	Intra-ocular pressure, corneal-compensated (left)	Ophthalmic	5262	-1	0.0201184	0.000179137	3.74682	34679
187	Macular thickness at the inner inferior subfield (left)	Ophthalmic	27804	4	0.0202523	0.000180199	3.74425	34195
67	INL-RPE thickness of inner subfield (left)	Ophthalmic	28532	3	-0.0201737	0.000180198	3.74425	34462
239	Retinal pigment epithelium thickness at inner superior subfield (left)	Ophthalmic	27830	NA	-0.0377515	0.000181412	3.74133	9829
117	INL-RPE thickness of central subfield (left)	Ophthalmic	28530	3	0.0200536	0.000182723	3.73821	34811
102	Average INL-RPE thickness (left)	Ophthalmic	28536	3	0.0202243	0.000184023	3.73513	34193
54	Macular thickness at the inner inferior subfield (left)	Ophthalmic	27804	4	0.0202184	0.000184752	3.73341	34195
252	ELM-ISOS thickness of central subfield (left)	Ophthalmic	28514	-1	0.0201114	0.000184903	3.73306	34556
150	ISOS-RPE thickness of inner subfield (left)	Ophthalmic	28524	2	-0.0202754	0.000186121	3.7302	33969
48	Macular thickness at the outer nasal subfield (left)	Ophthalmic	27814	4	0.020081	0.00018693	3.72832	34610
12	Macular thickness at the inner nasal subfield (left)	Ophthalmic	27806	4	0.0200786	0.000187051	3.72804	34615
101	ELM-ISOS thickness of central subfield (left)	Ophthalmic	28514	-1	-0.0200937	0.00018734	3.72737	34556
146	Average ISOS-RPE thickness (left)	Ophthalmic	28528	2	-0.0203567	0.000187574	3.72683	33663
146	ISOS-RPE thickness of inner subfield (left)	Ophthalmic	28524	2	-0.0202551	0.000188909	3.72375	33969
232	Overall average retinal pigment epithelium thickness (left)	Ophthalmic	27822	-1	-0.0201775	0.000188941	3.72367	34230
112	ELM-ISOS thickness of inner subfield (left)	Ophthalmic	28516	1	-0.0202445	0.000189674	3.72199	33986
52	ISOS-RPE thickness of outer subfield (left)	Ophthalmic	28526	2	-0.0203463	0.000189957	3.72134	33640
50	Macular thickness at the central subfield (left)	Ophthalmic	27802	-1	-0.0200363	0.000190617	3.71984	34673
135	ELM-ISOS thickness of central subfield (left)	Ophthalmic	28514	-1	-0.0200643	0.000191453	3.71794	34556
2	Corneal hysteresis (left)	Ophthalmic	5264	0	-0.020034	0.000193403	3.71354	34613
219	Average inner nuclear layer thickness (left)	Ophthalmic	28502	-1	-0.020185	0.000193744	3.71277	34089
226	Vertical cup to disc ratio (VCDR) (left)	Ophthalmic	27857	NA	-0.0221082	0.000194015	3.71216	28410
24	Macular thickness at the outer temporal subfield (left)	Ophthalmic	27818	4	-0.0200688	0.000194651	3.71074	34463
97	ISOS-RPE thickness of central subfield (left)	Ophthalmic	28522	2	-0.0201434	0.000197714	3.70396	34136
139	ELM-ISOS thickness of inner subfield (left)	Ophthalmic	28516	1	0.0201868	0.00019785	3.70366	33986
103	avMSE	Ophthalmic	20261	NA	0.0199442	0.000198318	3.70264	34807
18	Macular thickness at the inner temporal subfield (left)	Ophthalmic	27810	4	-0.0199973	0.000198413	3.70243	34620
162	Macular thickness at the outer temporal subfield (left)	Ophthalmic	27818	4	-0.0200419	0.000198551	3.70213	34463
109	Average INL-RPE thickness (left)	Ophthalmic	28536	3	0.0201183	0.000198915	3.70133	34193
119	Disc diameter after inverse rank normal transformation (left)	Ophthalmic	27851	NA	0.0219324	0.000199164	3.70079	28765
64	Macular thickness at the inner inferior subfield (left)	Ophthalmic	27804	4	-0.0201095	0.000200112	3.69873	34195
50	INL-RPE thickness of central subfield (left)	Ophthalmic	28530	3	-0.0199294	0.000200328	3.69826	34811
91	Retinal pigment epithelium thickness at outer superior subfield (left)	Ophthalmic	27838	NA	-0.0377392	0.000201178	3.69642	9699
108	INL-RPE thickness of central subfield (left)	Ophthalmic	28530	3	-0.0199173	0.000202119	3.69439	34811
109	Average INL-ELM thickness (left)	Ophthalmic	28512	3	0.0201026	0.000202304	3.69399	34168
164	Macular thickness at the outer temporal subfield (left)	Ophthalmic	27818	4	-0.0200079	0.000203576	3.69127	34463
108	INL-RPE thickness of inner subfield (left)	Ophthalmic	28532	3	-0.0199973	0.000205197	3.68783	34462
217	logMAR, final (left)	Ophthalmic	5208	-1	0.0198324	0.000205618	3.68694	35028
124	Retinal pigment epithelium thickness at outer nasal subfield (left)	Ophthalmic	27836	NA	0.0374085	0.000205926	3.68629	9840
75	Overall macular thickness (left)	Ophthalmic	27800	4	0.020093	0.000206373	3.68535	34108
130	Vertical cup to disc ratio (VCDR) (left)	Ophthalmic	27857	NA	-0.0220077	0.00020747	3.68304	28410
165	Macular thickness at the inner inferior subfield (left)	Ophthalmic	27804	4	0.0200587	0.000207692	3.68258	34195
89	Overall average retinal pigment epithelium thickness (left)	Ophthalmic	27822	-1	0.0200483	0.000207716	3.68253	34230
52	ISOS-RPE thickness of inner subfield (left)	Ophthalmic	28524	2	-0.0201242	0.000207854	3.68224	33969
122	Retinal pigment epithelium thickness at central subfield (left)	Ophthalmic	27824	NA	0.0372078	0.000208139	3.68165	9932
130	Intra-ocular pressure, Goldmann-correlated (left)	Ophthalmic	5263	0	-0.0199433	0.000208265	3.68138	34579
175	ELM-ISOS thickness of inner subfield (left)	Ophthalmic	28516	1	-0.0201153	0.000208453	3.68099	33986
105	Intra-ocular pressure, corneal-compensated (left)	Ophthalmic	5262	-1	0.0199132	0.000208473	3.68095	34679
237	ISOS-RPE thickness of outer subfield (left)	Ophthalmic	28526	2	-0.0202113	0.000209536	3.67874	33640
83	Intra-ocular pressure, Goldmann-correlated (left)	Ophthalmic	5263	0	0.0199346	0.000209598	3.67861	34579
35	ELM-ISOS thickness of inner subfield (left)	Ophthalmic	28516	1	0.0201033	0.000210273	3.67722	33986
125	ELM-ISOS thickness of outer subfield (left)	Ophthalmic	28518	1	-0.0202186	0.000210983	3.67575	33584
156	INL-ELM thickness of the inner subfield (left)	Ophthalmic	28508	3	0.0199701	0.000211891	3.67389	34405
9	Retinal pigment epithelium thickness at inner superior subfield (left)	Ophthalmic	27830	NA	0.0373528	0.000212204	3.67325	9829
8	Macular thickness at the inner inferior subfield (left)	Ophthalmic	27804	4	-0.0200283	0.000212354	3.67294	34195
234	INL-RPE thickness of inner subfield (left)	Ophthalmic	28532	3	-0.0199488	0.000212628	3.67238	34462
117	Average ganglion cell-inner plexiform layer thickness (left)	Ophthalmic	28504	-1	0.0200605	0.000213139	3.67134	34068
205	Macular thickness at the outer temporal subfield (left)	Ophthalmic	27818	4	-0.0199406	0.000213867	3.66986	34463
122	Retinal pigment epithelium thickness at inner inferior subfield (left)	Ophthalmic	27826	NA	0.037299	0.000213845	3.6699	9847
34	Average retinal nerve fibre layer thickness (left)	Ophthalmic	28500	-1	0.0201221	0.000214325	3.66893	33834
18	Macular thickness at the outer superior subfield (left)	Ophthalmic	27816	4	-0.0199141	0.000214805	3.66796	34534
168	Vertical cup to disc ratio (VCDR) (left)	Ophthalmic	27857	NA	-0.0219458	0.000216187	3.66517	28410
235	INL-ELM thickness of the outer subfield (left)	Ophthalmic	28510	3	0.0200111	0.000216281	3.66498	34168
110	Average INL-ELM thickness (left)	Ophthalmic	28512	3	0.0200051	0.000217217	3.66311	34168
216	Retinal pigment epithelium thickness at inner inferior subfield (left)	Ophthalmic	27826	NA	0.0372461	0.000218313	3.66092	9847
122	ISOS-RPE thickness of outer subfield (left)	Ophthalmic	28526	2	-0.0201503	0.000218979	3.6596	33640
6	Average ELM-ISOS thickness (left)	Ophthalmic	28520	1	-0.0201541	0.000219805	3.65796	33610
117	Mean of vertical disc diameter (left)	Ophthalmic	27853	NA	-0.0218213	0.000220065	3.65745	28665
30	Macular thickness at the inner inferior subfield (left)	Ophthalmic	27804	4	-0.0199753	0.000220716	3.65617	34195
122	Retinal pigment epithelium thickness at outer superior subfield (left)	Ophthalmic	27838	NA	0.0374998	0.000220807	3.65599	9699
141	ELM-ISOS thickness of inner subfield (left)	Ophthalmic	28516	1	-0.020036	0.000220821	3.65596	33986
47	Retinal pigment epithelium thickness at central subfield (left)	Ophthalmic	27824	NA	0.0370547	0.000221057	3.6555	9932
141	ISOS-RPE thickness of outer subfield (left)	Ophthalmic	28526	2	0.0201283	0.000222491	3.65269	33640
4	Corneal resistance factor (left)	Ophthalmic	5265	0	0.0198276	0.000223242	3.65122	34652
166	INL-ELM thickness of the central subfield (left)	Ophthalmic	28506	3	-0.0198266	0.000224014	3.64973	34639
67	ELM-ISOS thickness of inner subfield (left)	Ophthalmic	28516	1	-0.0200128	0.000224553	3.64868	33986
196	ELM-ISOS thickness of inner subfield (left)	Ophthalmic	28516	1	0.0200089	0.000225199	3.64743	33986
20	Average INL-RPE thickness (left)	Ophthalmic	28536	3	0.0199443	0.00022585	3.64618	34193
151	avMSE	Ophthalmic	20261	NA	-0.0197673	0.0002259	3.64608	34807
219	avMSE	Ophthalmic	20261	NA	-0.0197668	0.000225981	3.64593	34807
91	Average ganglion cell-inner plexiform layer thickness (left)	Ophthalmic	28504	-1	-0.0199698	0.000227664	3.64271	34068
171	INL-RPE thickness of outer subfield (left)	Ophthalmic	28534	3	0.0199323	0.000228155	3.64177	34186
66	Average ISOS-RPE thickness (left)	Ophthalmic	28528	2	-0.0200848	0.00022845	3.64121	33663
141	Macular thickness at the outer superior subfield (left)	Ophthalmic	27816	4	-0.0198227	0.000229657	3.63892	34534
221	Average retinal nerve fibre layer thickness (left)	Ophthalmic	28500	-1	0.0200248	0.000229956	3.63836	33834
117	Overall average retinal pigment epithelium thickness (left)	Ophthalmic	27822	-1	0.0199042	0.000230704	3.63695	34230
39	Total macular volume (left)	Ophthalmic	27820	NA	-0.0384681	0.000231269	3.63588	9158
129	INL-ELM thickness of the inner subfield (left)	Ophthalmic	28508	3	-0.0198465	0.000231895	3.63471	34405
91	ELM-ISOS thickness of inner subfield (left)	Ophthalmic	28516	1	0.0199683	0.000231907	3.63469	33986
38	ISOS-RPE thickness of central subfield (left)	Ophthalmic	28522	2	0.0199232	0.000232112	3.6343	34136
190	INL-RPE thickness of central subfield (left)	Ophthalmic	28530	3	0.019727	0.000232473	3.63363	34811
250	Intra-ocular pressure, Goldmann-correlated (left)	Ophthalmic	5263	0	-0.0197899	0.000233016	3.63261	34579
91	Vertical cup to disc ratio (VCDR) regressed and transformed (left)	Ophthalmic	27855	NA	-0.0218327	0.000233676	3.63139	28399
141	Macular thickness at the outer nasal subfield (left)	Ophthalmic	27814	4	-0.0197734	0.000234304	3.63022	34610
125	Disc diameter after inverse rank normal transformation (left)	Ophthalmic	27851	NA	0.0216873	0.000234611	3.62965	28765
29	Macular thickness at the outer inferior subfield (left)	Ophthalmic	27812	-1	0.0198966	0.000235031	3.62887	34168
227	Macular thickness at the inner temporal subfield (left)	Ophthalmic	27810	4	0.019766	0.000235088	3.62877	34620
74	Macular thickness at the inner temporal subfield (left)	Ophthalmic	27810	4	0.0197639	0.000235459	3.62809	34620
145	Macular thickness at the outer superior subfield (left)	Ophthalmic	27816	4	-0.0197857	0.000235938	3.6272	34534
125	logMAR, final (left)	Ophthalmic	5208	-1	-0.0196452	0.000236021	3.62705	35028
208	Macular thickness at the inner nasal subfield (left)	Ophthalmic	27806	4	-0.0197582	0.000236682	3.62583	34615
163	Average inner nuclear layer thickness (left)	Ophthalmic	28502	-1	-0.0199077	0.000237078	3.62511	34089
129	Retinal pigment epithelium thickness at inner nasal subfield (left)	Ophthalmic	27828	NA	0.0369226	0.000237927	3.62356	9902
188	ISOS-RPE thickness of inner subfield (left)	Ophthalmic	28524	2	0.0199338	0.000238632	3.62227	33969
148	Average ELM-ISOS thickness (left)	Ophthalmic	28520	1	-0.0200354	0.000239408	3.62086	33610
252	INL-ELM thickness of the inner subfield (left)	Ophthalmic	28508	3	-0.0198003	0.000239809	3.62013	34405
229	Macular thickness at the outer nasal subfield (left)	Ophthalmic	27814	4	-0.0197416	0.000239809	3.62013	34610
100	INL-ELM thickness of the outer subfield (left)	Ophthalmic	28510	3	-0.019867	0.000240137	3.61954	34168
142	Vertical cup to disc ratio (VCDR) regressed and transformed (left)	Ophthalmic	27855	NA	0.0217845	0.000241233	3.61756	28399
118	INL-ELM thickness of the inner subfield (left)	Ophthalmic	28508	3	0.0197897	0.000241671	3.61678	34405
227	Macular thickness at the outer temporal subfield (left)	Ophthalmic	27818	4	-0.0197721	0.000241839	3.61647	34463
90	Corneal resistance factor (left)	Ophthalmic	5265	0	0.0197174	0.000241954	3.61627	34652
246	ELM-ISOS thickness of outer subfield (left)	Ophthalmic	28518	1	0.020027	0.000242208	3.61581	33584
156	Average INL-RPE thickness (left)	Ophthalmic	28536	3	0.0198432	0.000243016	3.61436	34193
238	Retinal pigment epithelium thickness at inner temporal subfield (left)	Ophthalmic	27832	NA	-0.0368613	0.000245452	3.61003	9892
154	INL-ELM thickness of the outer subfield (left)	Ophthalmic	28510	3	-0.0198337	0.00024599	3.60908	34168
31	Intra-ocular pressure, Goldmann-correlated (left)	Ophthalmic	5263	0	0.0197148	0.000246105	3.60888	34579
60	INL-RPE thickness of inner subfield (left)	Ophthalmic	28532	3	-0.0197432	0.000247017	3.60727	34462
185	Macular thickness at the outer superior subfield (left)	Ophthalmic	27816	4	-0.0197221	0.000247102	3.60712	34534
81	ELM-ISOS thickness of outer subfield (left)	Ophthalmic	28518	1	-0.0199897	0.00024877	3.6042	33584
180	Macular thickness at the outer nasal subfield (left)	Ophthalmic	27814	4	0.0196872	0.000249496	3.60294	34610
91	ELM-ISOS thickness of central subfield (left)	Ophthalmic	28514	-1	0.0197006	0.000249848	3.60232	34556
243	Macular thickness at the central subfield (left)	Ophthalmic	27802	-1	0.0196551	0.000252084	3.59845	34673
240	INL-RPE thickness of central subfield (left)	Ophthalmic	28530	3	0.0196158	0.000252145	3.59835	34811
231	Average inner nuclear layer thickness (left)	Ophthalmic	28502	-1	0.0198206	0.00025247	3.59779	34089
85	Macular thickness at the inner superior subfield (left)	Ophthalmic	27808	4	0.0196567	0.000253562	3.59591	34639
192	Retinal pigment epithelium thickness at inner inferior subfield (left)	Ophthalmic	27826	NA	-0.0368545	0.000254269	3.59471	9847
98	Intra-ocular pressure, corneal-compensated (left)	Ophthalmic	5262	-1	0.019641	0.000254372	3.59453	34679
108	Macular thickness at the inner inferior subfield (left)	Ophthalmic	27804	4	-0.0197772	0.000254792	3.59381	34195
204	Macular thickness at the inner inferior subfield (left)	Ophthalmic	27804	4	-0.0197683	0.000256423	3.59104	34195
199	Macular thickness at the inner temporal subfield (left)	Ophthalmic	27810	4	-0.0196462	0.000256496	3.59092	34620
190	ISOS-RPE thickness of outer subfield (left)	Ophthalmic	28526	2	0.0199288	0.000256772	3.59045	33640
202	Retinal pigment epithelium thickness at outer superior subfield (left)	Ophthalmic	27838	NA	0.0371077	0.000256895	3.59024	9699
245	INL-ELM thickness of the inner subfield (left)	Ophthalmic	28508	3	0.0197049	0.000256981	3.5901	34405
81	logMAR, final (left)	Ophthalmic	5208	-1	0.0195263	0.000257473	3.58927	35028
102	ISOS-RPE thickness of inner subfield (left)	Ophthalmic	28524	2	0.0198273	0.000257647	3.58897	33969
191	Macular thickness at the outer temporal subfield (left)	Ophthalmic	27818	4	0.0196704	0.000260325	3.58448	34463
20	Intra-ocular pressure, corneal-compensated (left)	Ophthalmic	5262	-1	0.0196084	0.000260451	3.58427	34679
221	ELM-ISOS thickness of inner subfield (left)	Ophthalmic	28516	1	0.0198045	0.000260972	3.58341	33986
140	Retinal pigment epithelium thickness at inner superior subfield (left)	Ophthalmic	27830	NA	-0.0368189	0.000261177	3.58306	9829
32	INL-RPE thickness of inner subfield (left)	Ophthalmic	28532	3	-0.0196662	0.000261186	3.58305	34462
231	Retinal pigment epithelium thickness at inner superior subfield (left)	Ophthalmic	27830	NA	0.0368131	0.00026176	3.5821	9829
112	Average ELM-ISOS thickness (left)	Ophthalmic	28520	1	-0.0199056	0.000262724	3.5805	33610
117	Retinal pigment epithelium thickness at inner superior subfield (left)	Ophthalmic	27830	NA	0.0368007	0.000263015	3.58002	9829
215	Overall average retinal pigment epithelium thickness (left)	Ophthalmic	27822	-1	-0.0197206	0.000263478	3.57926	34230
169	Overall macular thickness (left)	Ophthalmic	27800	4	-0.0197554	0.000263558	3.57912	34108
43	logMAR, final (left)	Ophthalmic	5208	-1	-0.0194908	0.000264226	3.57802	35028
183	Average ganglion cell-inner plexiform layer thickness (left)	Ophthalmic	28504	-1	0.0197629	0.000264318	3.57787	34068
177	Macular thickness at the inner nasal subfield (left)	Ophthalmic	27806	4	0.019601	0.000265322	3.57623	34615
94	INL-RPE thickness of central subfield (left)	Ophthalmic	28530	3	0.0195393	0.000266563	3.5742	34811
84	avMSE	Ophthalmic	20261	NA	0.0195401	0.000266629	3.57409	34807
52	Average ISOS-RPE thickness (left)	Ophthalmic	28528	2	-0.0198681	0.000266855	3.57372	33663
219	Macular thickness at the inner inferior subfield (left)	Ophthalmic	27804	4	-0.0197119	0.000267051	3.57341	34195
77	Vertical cup to disc ratio (VCDR) (left)	Ophthalmic	27857	NA	-0.0216193	0.000268164	3.5716	28410
46	Retinal pigment epithelium thickness at central subfield (left)	Ophthalmic	27824	NA	0.0365589	0.000268228	3.5715	9932
58	ELM-ISOS thickness of inner subfield (left)	Ophthalmic	28516	1	0.0197636	0.000268754	3.57064	33986
125	Total macular volume (left)	Ophthalmic	27820	NA	-0.0380649	0.000268921	3.57038	9158
234	Average retinal nerve fibre layer thickness (left)	Ophthalmic	28500	-1	0.0198054	0.000269231	3.56987	33834
249	Total macular volume (left)	Ophthalmic	27820	NA	0.0380545	0.00026996	3.5687	9158
104	Overall average retinal pigment epithelium thickness (left)	Ophthalmic	27822	-1	-0.0196822	0.000270844	3.56728	34230
143	Total macular volume (left)	Ophthalmic	27820	NA	-0.0380446	0.000270958	3.5671	9158
147	Macular thickness at the inner nasal subfield (left)	Ophthalmic	27806	4	-0.0195672	0.000271875	3.56563	34615
20	ELM-ISOS thickness of central subfield (left)	Ophthalmic	28514	-1	-0.0195834	0.000271981	3.56546	34556
128	Overall macular thickness (left)	Ophthalmic	27800	4	-0.0197116	0.00027198	3.56546	34108
49	Macular thickness at the inner temporal subfield (left)	Ophthalmic	27810	4	-0.0195635	0.000272323	3.56492	34620
190	Macular thickness at the inner temporal subfield (left)	Ophthalmic	27810	4	0.0195616	0.000272705	3.56431	34620
97	INL-ELM thickness of the central subfield (left)	Ophthalmic	28506	3	-0.0195501	0.000273909	3.56239	34639
250	Average INL-RPE thickness (left)	Ophthalmic	28536	3	0.0196745	0.000274446	3.56154	34193
93	ELM-ISOS thickness of inner subfield (left)	Ophthalmic	28516	1	0.0197318	0.00027493	3.56078	33986
116	Average inner nuclear layer thickness (left)	Ophthalmic	28502	-1	-0.0196903	0.000277241	3.55714	34089
174	Macular thickness at the inner temporal subfield (left)	Ophthalmic	27810	4	0.0195278	0.000279445	3.5537	34620
210	Macular thickness at the outer superior subfield (left)	Ophthalmic	27816	4	0.0195514	0.00027959	3.55348	34534
195	Retinal pigment epithelium thickness at outer temporal subfield (left)	Ophthalmic	27840	NA	0.0366845	0.000279654	3.55338	9806
145	Macular thickness at the inner temporal subfield (left)	Ophthalmic	27810	4	-0.019526	0.000279815	3.55313	34620
1	Mean of vertical disc diameter (left)	Ophthalmic	27853	NA	0.0214573	0.000279999	3.55284	28665
216	Vertical cup to disc ratio (VCDR) regressed and transformed (left)	Ophthalmic	27855	NA	-0.0215564	0.000280194	3.55254	28399
170	ELM-ISOS thickness of central subfield (left)	Ophthalmic	28514	-1	-0.0195416	0.00028031	3.55236	34556
70	Mean of vertical disc diameter (left)	Ophthalmic	27853	NA	-0.0214472	0.000281852	3.54998	28665
137	Macular thickness at the inner inferior subfield (left)	Ophthalmic	27804	4	-0.0196311	0.000283004	3.54821	34195
188	Average ISOS-RPE thickness (left)	Ophthalmic	28528	2	0.0197842	0.000283283	3.54778	33663
98	ISOS-RPE thickness of central subfield (left)	Ophthalmic	28522	2	-0.0196447	0.000283678	3.54717	34136
166	Retinal pigment epithelium thickness at inner nasal subfield (left)	Ophthalmic	27828	NA	-0.0364664	0.000284001	3.54668	9902
81	INL-ELM thickness of the central subfield (left)	Ophthalmic	28506	3	-0.019494	0.00028524	3.54479	34639
58	Retinal pigment epithelium thickness at inner inferior subfield (left)	Ophthalmic	27826	NA	0.0365555	0.000285376	3.54458	9847
154	INL-ELM thickness of the central subfield (left)	Ophthalmic	28506	3	0.0194924	0.000285568	3.54429	34639
129	Retinal pigment epithelium thickness at outer temporal subfield (left)	Ophthalmic	27840	NA	0.036629	0.000285675	3.54413	9806
182	Macular thickness at the outer inferior subfield (left)	Ophthalmic	27812	-1	-0.0196187	0.000287119	3.54194	34168
190	Average ganglion cell-inner plexiform layer thickness (left)	Ophthalmic	28504	-1	0.0196456	0.000287512	3.54134	34068
112	Macular thickness at the inner temporal subfield (left)	Ophthalmic	27810	4	0.0194878	0.000287627	3.54117	34620
7	Average retinal nerve fibre layer thickness (left)	Ophthalmic	28500	-1	0.019705	0.000289226	3.53876	33834
215	ISOS-RPE thickness of central subfield (left)	Ophthalmic	28522	2	0.0196174	0.000289286	3.53867	34136
136	INL-ELM thickness of the outer subfield (left)	Ophthalmic	28510	3	0.0196066	0.000289611	3.53818	34168
35	INL-RPE thickness of outer subfield (left)	Ophthalmic	28534	3	0.0196002	0.000289881	3.53778	34186
105	ISOS-RPE thickness of central subfield (left)	Ophthalmic	28522	2	0.0196125	0.000290296	3.53716	34136
213	Mean of vertical disc diameter (left)	Ophthalmic	27853	NA	0.0213942	0.000291828	3.53487	28665
60	Retinal pigment epithelium thickness at outer nasal subfield (left)	Ophthalmic	27836	NA	0.0365089	0.000291981	3.53465	9840
246	logMAR, final (left)	Ophthalmic	5208	-1	-0.0193421	0.000294347	3.53114	35028
130	Macular thickness at the outer temporal subfield (left)	Ophthalmic	27818	4	0.0194974	0.000294894	3.53033	34463
81	ELM-ISOS thickness of inner subfield (left)	Ophthalmic	28516	1	-0.0196288	0.000295921	3.52882	33986
137	Retinal pigment epithelium thickness at outer inferior subfield (left)	Ophthalmic	27834	NA	0.0366878	0.000296688	3.5277	9722
210	INL-RPE thickness of outer subfield (left)	Ophthalmic	28534	3	0.0195662	0.000297015	3.52722	34186
186	ISOS-RPE thickness of inner subfield (left)	Ophthalmic	28524	2	0.0196276	0.000297218	3.52692	33969
154	INL-RPE thickness of inner subfield (left)	Ophthalmic	28532	3	-0.0194858	0.000297417	3.52663	34462
150	Retinal pigment epithelium thickness at inner superior subfield (left)	Ophthalmic	27830	NA	0.0364776	0.000297832	3.52603	9829
18	Average ELM-ISOS thickness (left)	Ophthalmic	28520	1	0.0197285	0.000297987	3.5258	33610
92	Macular thickness at the outer superior subfield (left)	Ophthalmic	27816	4	-0.0194561	0.000299409	3.52374	34534
130	Retinal pigment epithelium thickness at central subfield (left)	Ophthalmic	27824	NA	0.03627	0.000299901	3.52302	9932
137	INL-RPE thickness of central subfield (left)	Ophthalmic	28530	3	-0.0193748	0.000300238	3.52253	34811
83	ELM-ISOS thickness of inner subfield (left)	Ophthalmic	28516	1	0.0196055	0.000300872	3.52162	33986
29	Macular thickness at the outer nasal subfield (left)	Ophthalmic	27814	4	0.019427	0.000301079	3.52132	34610
157	Intra-ocular pressure, corneal-compensated (left)	Ophthalmic	5262	-1	-0.0194073	0.000301174	3.52118	34679
50	Average INL-RPE thickness (left)	Ophthalmic	28536	3	-0.0195445	0.000301209	3.52113	34193
110	Macular thickness at the inner nasal subfield (left)	Ophthalmic	27806	4	0.0194221	0.000301833	3.52023	34615
122	Vertical cup to disc ratio (VCDR) regressed and transformed (left)	Ophthalmic	27855	NA	0.0214382	0.000302656	3.51905	28399
35	Macular thickness at the outer superior subfield (left)	Ophthalmic	27816	4	0.0194386	0.000303203	3.51827	34534
127	Macular thickness at the outer nasal subfield (left)	Ophthalmic	27814	4	0.0194132	0.000304087	3.517	34610
181	Total macular volume (left)	Ophthalmic	27820	NA	-0.0377279	0.00030472	3.5161	9158
54	INL-RPE thickness of inner subfield (left)	Ophthalmic	28532	3	0.0194515	0.000304803	3.51598	34462
111	INL-ELM thickness of the outer subfield (left)	Ophthalmic	28510	3	0.0195229	0.000307461	3.51221	34168
128	INL-ELM thickness of the inner subfield (left)	Ophthalmic	28508	3	-0.0194523	0.00030817	3.51121	34405
124	ISOS-RPE thickness of central subfield (left)	Ophthalmic	28522	2	0.0195228	0.000309475	3.50937	34136
132	Average ganglion cell-inner plexiform layer thickness (left)	Ophthalmic	28504	-1	0.0195412	0.00030971	3.50905	34068
148	Retinal pigment epithelium thickness at outer nasal subfield (left)	Ophthalmic	27836	NA	-0.0363485	0.000310483	3.50796	9840
35	Macular thickness at the central subfield (left)	Ophthalmic	27802	-1	0.0193652	0.00031078	3.50755	34673
147	Average ganglion cell-inner plexiform layer thickness (left)	Ophthalmic	28504	-1	-0.0195321	0.000311723	3.50623	34068
202	avMSE	Ophthalmic	20261	NA	0.0193221	0.000312071	3.50575	34807
51	Overall macular thickness (left)	Ophthalmic	27800	4	-0.019518	0.000312311	3.50541	34108
52	Total macular volume (left)	Ophthalmic	27820	NA	0.0376603	0.000312422	3.50526	9158
78	Average ISOS-RPE thickness (left)	Ophthalmic	28528	2	0.019642	0.000313324	3.50401	33663
209	INL-RPE thickness of inner subfield (left)	Ophthalmic	28532	3	0.0194022	0.000315748	3.50066	34462
117	Macular thickness at the inner inferior subfield (left)	Ophthalmic	27804	4	0.0194773	0.000315854	3.50051	34195
31	Retinal pigment epithelium thickness at outer nasal subfield (left)	Ophthalmic	27836	NA	-0.0363009	0.000316188	3.50006	9840
217	Macular thickness at the outer superior subfield (left)	Ophthalmic	27816	4	-0.0193791	0.000316399	3.49977	34534
78	ISOS-RPE thickness of outer subfield (left)	Ophthalmic	28526	2	0.019635	0.00031638	3.49979	33640
7	ELM-ISOS thickness of central subfield (left)	Ophthalmic	28514	-1	0.0193668	0.000317785	3.49787	34556
212	ISOS-RPE thickness of central subfield (left)	Ophthalmic	28522	2	0.0194842	0.000318108	3.49742	34136
102	INL-ELM thickness of the outer subfield (left)	Ophthalmic	28510	3	0.0194611	0.000321267	3.49313	34168
84	Macular thickness at the inner inferior subfield (left)	Ophthalmic	27804	4	0.019443	0.000323664	3.48991	34195
155	Corneal hysteresis (left)	Ophthalmic	5264	0	-0.0193179	0.000325368	3.48762	34613
218	Mean of vertical disc diameter (left)	Ophthalmic	27853	NA	-0.0212268	0.000325508	3.48744	28665
143	Retinal pigment epithelium thickness at central subfield (left)	Ophthalmic	27824	NA	-0.0360432	0.00032719	3.4852	9932
216	Total macular volume (left)	Ophthalmic	27820	NA	0.037531	0.000327656	3.48458	9158
193	Total macular volume (left)	Ophthalmic	27820	NA	-0.0375069	0.000330572	3.48073	9158
111	Macular thickness at the central subfield (left)	Ophthalmic	27802	-1	0.0192726	0.000332074	3.47877	34673
61	Intra-ocular pressure, corneal-compensated (left)	Ophthalmic	5262	-1	-0.019271	0.000332071	3.47877	34679
173	ELM-ISOS thickness of inner subfield (left)	Ophthalmic	28516	1	0.0194656	0.000332259	3.47852	33986
71	ELM-ISOS thickness of central subfield (left)	Ophthalmic	28514	-1	-0.0192914	0.000335359	3.47449	34556
7	Vertical cup to disc ratio (VCDR) (left)	Ophthalmic	27857	NA	0.0212711	0.000336374	3.47318	28410
171	Macular thickness at the outer superior subfield (left)	Ophthalmic	27816	4	-0.0192936	0.000336302	3.47327	34534
1	Macular thickness at the inner nasal subfield (left)	Ophthalmic	27806	4	0.0192605	0.000338842	3.47	34615
203	INL-RPE thickness of inner subfield (left)	Ophthalmic	28532	3	0.0192921	0.000341534	3.46657	34462
1	Macular thickness at the outer superior subfield (left)	Ophthalmic	27816	4	0.0192713	0.000341689	3.46637	34534
230	Average INL-RPE thickness (left)	Ophthalmic	28536	3	0.0193644	0.000342351	3.46553	34193
2	Average ganglion cell-inner plexiform layer thickness (left)	Ophthalmic	28504	-1	-0.0193992	0.000342533	3.4653	34068
177	Macular thickness at the outer superior subfield (left)	Ophthalmic	27816	4	0.0192666	0.000342832	3.46492	34534
109	Vertical cup to disc ratio (VCDR) regressed and transformed (left)	Ophthalmic	27855	NA	-0.0212391	0.000344316	3.46304	28399
11	INL-ELM thickness of the central subfield (left)	Ophthalmic	28506	3	0.0192297	0.000344717	3.46254	34639
32	INL-ELM thickness of the central subfield (left)	Ophthalmic	28506	3	-0.0192283	0.000345065	3.4621	34639
20	ELM-ISOS thickness of inner subfield (left)	Ophthalmic	28516	1	-0.0194087	0.000345906	3.46104	33986
168	INL-RPE thickness of outer subfield (left)	Ophthalmic	28534	3	0.0193478	0.000346886	3.45981	34186
184	Vertical cup to disc ratio (VCDR) (left)	Ophthalmic	27857	NA	-0.0212192	0.000347824	3.45864	28410
173	Macular thickness at the inner superior subfield (left)	Ophthalmic	27808	4	0.0192115	0.000349224	3.4569	34639
150	ISOS-RPE thickness of outer subfield (left)	Ophthalmic	28526	2	-0.0194932	0.000349572	3.45646	33640
68	Corneal hysteresis (left)	Ophthalmic	5264	0	-0.0192148	0.000350195	3.45569	34613
232	Macular thickness at the inner nasal subfield (left)	Ophthalmic	27806	4	-0.0192115	0.00035086	3.45487	34615
175	Macular thickness at the outer nasal subfield (left)	Ophthalmic	27814	4	-0.0192106	0.000351451	3.45414	34610
97	ELM-ISOS thickness of inner subfield (left)	Ophthalmic	28516	1	-0.0193864	0.000351366	3.45424	33986
160	Retinal pigment epithelium thickness at outer nasal subfield (left)	Ophthalmic	27836	NA	-0.0360231	0.000351465	3.45412	9840
80	Macular thickness at the outer superior subfield (left)	Ophthalmic	27816	4	-0.0192298	0.000351911	3.45357	34534
150	Mean of vertical disc diameter (left)	Ophthalmic	27853	NA	0.0211003	0.000353355	3.45179	28665
195	Retinal pigment epithelium thickness at outer superior subfield (left)	Ophthalmic	27838	NA	0.0362655	0.000353902	3.45112	9699
95	Average ISOS-RPE thickness (left)	Ophthalmic	28528	2	-0.0194611	0.000355853	3.44873	33663
118	Average INL-RPE thickness (left)	Ophthalmic	28536	3	0.0193082	0.00035624	3.44826	34193
163	INL-RPE thickness of inner subfield (left)	Ophthalmic	28532	3	-0.019225	0.000358194	3.44588	34462
204	Total macular volume (left)	Ophthalmic	27820	NA	-0.0372749	0.000359907	3.44381	9158
220	Average INL-RPE thickness (left)	Ophthalmic	28536	3	-0.0192911	0.000360568	3.44301	34193
224	Overall macular thickness (left)	Ophthalmic	27800	4	0.0193125	0.000361222	3.44223	34108
137	INL-RPE thickness of outer subfield (left)	Ophthalmic	28534	3	0.0192892	0.000361554	3.44183	34186
92	ISOS-RPE thickness of outer subfield (left)	Ophthalmic	28526	2	0.0194447	0.000361651	3.44171	33640
86	Macular thickness at the inner superior subfield (left)	Ophthalmic	27808	4	-0.0191588	0.000362533	3.44065	34639
38	INL-ELM thickness of the inner subfield (left)	Ophthalmic	28508	3	0.0192181	0.000364027	3.43887	34405
81	Macular thickness at the inner inferior subfield (left)	Ophthalmic	27804	4	-0.0192759	0.000364314	3.43852	34195
97	Average retinal nerve fibre layer thickness (left)	Ophthalmic	28500	-1	0.0193752	0.000365146	3.43753	33834
225	ISOS-RPE thickness of outer subfield (left)	Ophthalmic	28526	2	0.0194253	0.000366594	3.43582	33640
65	Average INL-ELM thickness (left)	Ophthalmic	28512	3	-0.0192742	0.000366703	3.43569	34168
86	Macular thickness at the inner inferior subfield (left)	Ophthalmic	27804	4	-0.019265	0.000367104	3.43521	34195
166	Intra-ocular pressure, corneal-compensated (left)	Ophthalmic	5262	-1	0.0191299	0.000367161	3.43514	34679
43	INL-ELM thickness of the inner subfield (left)	Ophthalmic	28508	3	0.0192047	0.000367474	3.43477	34405
232	INL-ELM thickness of the outer subfield (left)	Ophthalmic	28510	3	-0.0192649	0.000369116	3.43284	34168
120	Average ELM-ISOS thickness (left)	Ophthalmic	28520	1	0.0194199	0.000370218	3.43154	33610
78	ISOS-RPE thickness of inner subfield (left)	Ophthalmic	28524	2	0.0193156	0.000370575	3.43112	33969
27	Mean of vertical disc diameter (left)	Ophthalmic	27853	NA	0.021024	0.000371202	3.43039	28665
134	Overall average retinal pigment epithelium thickness (left)	Ophthalmic	27822	-1	0.0192333	0.000372819	3.4285	34230
254	INL-RPE thickness of outer subfield (left)	Ophthalmic	28534	3	-0.0192445	0.000373122	3.42815	34186
155	INL-RPE thickness of central subfield (left)	Ophthalmic	28530	3	-0.0190699	0.000373395	3.42783	34811
216	INL-ELM thickness of the inner subfield (left)	Ophthalmic	28508	3	0.0191779	0.000374515	3.42653	34405
94	ISOS-RPE thickness of outer subfield (left)	Ophthalmic	28526	2	-0.0193937	0.000374758	3.42625	33640
99	Macular thickness at the outer inferior subfield (left)	Ophthalmic	27812	-1	0.0192418	0.000375159	3.42578	34168
252	Macular thickness at the outer superior subfield (left)	Ophthalmic	27816	4	0.0191343	0.000376554	3.42417	34534
35	Average inner nuclear layer thickness (left)	Ophthalmic	28502	-1	0.0192548	0.000377608	3.42296	34089
170	Vertical cup to disc ratio (VCDR) regressed and transformed (left)	Ophthalmic	27855	NA	-0.0210935	0.000378092	3.4224	28399
76	ISOS-RPE thickness of central subfield (left)	Ophthalmic	28522	2	-0.0192383	0.000378472	3.42197	34136
188	ISOS-RPE thickness of outer subfield (left)	Ophthalmic	28526	2	0.0193746	0.000379793	3.42045	33640
95	Retinal pigment epithelium thickness at outer superior subfield (left)	Ophthalmic	27838	NA	0.0360776	0.000379786	3.42046	9699
148	Retinal pigment epithelium thickness at outer superior subfield (left)	Ophthalmic	27838	NA	-0.0360676	0.000381205	3.41884	9699
118	Average INL-ELM thickness (left)	Ophthalmic	28512	3	0.0192178	0.000381553	3.41845	34168
251	ISOS-RPE thickness of inner subfield (left)	Ophthalmic	28524	2	0.0192732	0.000381752	3.41822	33969
15	Overall average retinal pigment epithelium thickness (left)	Ophthalmic	27822	-1	0.0191921	0.000383777	3.41592	34230
117	Retinal pigment epithelium thickness at inner temporal subfield (left)	Ophthalmic	27832	NA	0.035691	0.000384559	3.41504	9892
40	Retinal pigment epithelium thickness at inner temporal subfield (left)	Ophthalmic	27832	NA	0.0356806	0.000386075	3.41333	9892
32	Total macular volume (left)	Ophthalmic	27820	NA	-0.0370652	0.000388493	3.41062	9158
121	Macular thickness at the outer nasal subfield (left)	Ophthalmic	27814	4	-0.0190517	0.000393312	3.40526	34610
97	logMAR, final (left)	Ophthalmic	5208	-1	-0.0189325	0.000394778	3.40365	35028
101	Total macular volume (left)	Ophthalmic	27820	NA	-0.0369739	0.000401594	3.39621	9158
238	Intra-ocular pressure, corneal-compensated (left)	Ophthalmic	5262	-1	0.0190013	0.000402149	3.39561	34679
132	Macular thickness at the inner inferior subfield (left)	Ophthalmic	27804	4	0.0191299	0.000403666	3.39398	34195
233	Average ganglion cell-inner plexiform layer thickness (left)	Ophthalmic	28504	-1	0.0191619	0.000404682	3.39289	34068
134	Corneal hysteresis (left)	Ophthalmic	5264	0	-0.0189956	0.000408936	3.38834	34613
97	Vertical cup to disc ratio (VCDR) regressed and transformed (left)	Ophthalmic	27855	NA	0.0209663	0.000410136	3.38707	28399
199	Overall average retinal pigment epithelium thickness (left)	Ophthalmic	27822	-1	-0.0190911	0.00041195	3.38516	34230
114	Average INL-RPE thickness (left)	Ophthalmic	28536	3	-0.0191008	0.000412129	3.38497	34193
129	Total macular volume (left)	Ophthalmic	27820	NA	0.0369024	0.000412135	3.38496	9158
113	Total macular volume (left)	Ophthalmic	27820	NA	-0.0369021	0.000412178	3.38492	9158
71	INL-ELM thickness of the central subfield (left)	Ophthalmic	28506	3	-0.018973	0.000413433	3.3836	34639
57	Average inner nuclear layer thickness (left)	Ophthalmic	28502	-1	0.0191204	0.000414893	3.38206	34089
191	INL-RPE thickness of inner subfield (left)	Ophthalmic	28532	3	0.0190141	0.000415629	3.38129	34462
139	INL-RPE thickness of outer subfield (left)	Ophthalmic	28534	3	-0.0190889	0.000416143	3.38076	34186
108	Macular thickness at the central subfield (left)	Ophthalmic	27802	-1	0.0189525	0.00041669	3.38019	34673
227	INL-RPE thickness of outer subfield (left)	Ophthalmic	28534	3	-0.0190774	0.000419497	3.37727	34186
230	Macular thickness at the inner inferior subfield (left)	Ophthalmic	27804	4	-0.0190702	0.000420882	3.37584	34195
231	Macular thickness at the central subfield (left)	Ophthalmic	27802	-1	-0.0189231	0.00042541	3.37119	34673
248	INL-RPE thickness of central subfield (left)	Ophthalmic	28530	3	0.0188848	0.000425625	3.37097	34811
91	Vertical cup to disc ratio (VCDR) (left)	Ophthalmic	27857	NA	-0.0209039	0.000425653	3.37094	28410
14	Macular thickness at the outer temporal subfield (left)	Ophthalmic	27818	4	0.018976	0.000426792	3.36978	34463
150	Retinal pigment epithelium thickness at inner nasal subfield (left)	Ophthalmic	27828	NA	0.0353964	0.000426832	3.36974	9902
75	Macular thickness at the inner inferior subfield (left)	Ophthalmic	27804	4	-0.0190499	0.000426896	3.36968	34195
52	Average ELM-ISOS thickness (left)	Ophthalmic	28520	1	-0.0192047	0.000429916	3.36662	33610
44	ISOS-RPE thickness of inner subfield (left)	Ophthalmic	28524	2	0.0190972	0.000431653	3.36487	33969
119	INL-ELM thickness of the outer subfield (left)	Ophthalmic	28510	3	-0.0190334	0.000434103	3.36241	34168
75	ISOS-RPE thickness of central subfield (left)	Ophthalmic	28522	2	-0.0190365	0.000435872	3.36064	34136
225	INL-ELM thickness of the central subfield (left)	Ophthalmic	28506	3	0.0188896	0.000438361	3.35817	34639
141	Macular thickness at the central subfield (left)	Ophthalmic	27802	-1	-0.0188801	0.000438441	3.35809	34673
25	Total macular volume (left)	Ophthalmic	27820	NA	-0.0367314	0.000438424	3.35811	9158
255	Average INL-RPE thickness (left)	Ophthalmic	28536	3	-0.0190087	0.000439511	3.35703	34193
101	Macular thickness at the outer superior subfield (left)	Ophthalmic	27816	4	-0.0189108	0.000440674	3.35588	34534
42	INL-RPE thickness of central subfield (left)	Ophthalmic	28530	3	-0.0188303	0.000442255	3.35433	34811
231	Retinal pigment epithelium thickness at central subfield (left)	Ophthalmic	27824	NA	0.0352382	0.000443965	3.35265	9932
220	Corneal hysteresis (left)	Ophthalmic	5264	0	-0.0188663	0.000447795	3.34892	34613
210	ELM-ISOS thickness of central subfield (left)	Ophthalmic	28514	-1	0.0188809	0.000448102	3.34862	34556
74	Retinal pigment epithelium thickness at inner temporal subfield (left)	Ophthalmic	27832	NA	0.0352754	0.000449645	3.34713	9892
90	ISOS-RPE thickness of outer subfield (left)	Ophthalmic	28526	2	0.0191304	0.000449898	3.34689	33640
72	Macular thickness at the outer superior subfield (left)	Ophthalmic	27816	4	0.0188801	0.000450245	3.34655	34534
241	Average INL-ELM thickness (left)	Ophthalmic	28512	3	-0.0189808	0.000450295	3.3465	34168
2	Vertical cup to disc ratio (VCDR) regressed and transformed (left)	Ophthalmic	27855	NA	-0.020817	0.000450955	3.34587	28399
150	Average ISOS-RPE thickness (left)	Ophthalmic	28528	2	-0.0191176	0.000451842	3.34501	33663
189	Total macular volume (left)	Ophthalmic	27820	NA	0.0366455	0.000452206	3.34466	9158
92	Mean of vertical disc diameter (left)	Ophthalmic	27853	NA	0.0207134	0.000452925	3.34397	28665
113	Average INL-ELM thickness (left)	Ophthalmic	28512	3	-0.018965	0.000455244	3.34176	34168
211	Macular thickness at the inner temporal subfield (left)	Ophthalmic	27810	4	-0.0188361	0.000456759	3.34031	34620
61	ELM-ISOS thickness of central subfield (left)	Ophthalmic	28514	-1	-0.0188411	0.000460736	3.33655	34556
217	Macular thickness at the inner inferior subfield (left)	Ophthalmic	27804	4	-0.0189394	0.000461016	3.33628	34195
37	Macular thickness at the outer superior subfield (left)	Ophthalmic	27816	4	-0.0188419	0.000462404	3.33498	34534
86	logMAR, final (left)	Ophthalmic	5208	-1	0.0187004	0.00046509	3.33246	35028
52	Intra-ocular pressure, corneal-compensated (left)	Ophthalmic	5262	-1	-0.0187841	0.000468378	3.3294	34679
140	Disc diameter after inverse rank normal transformation (left)	Ophthalmic	27851	NA	-0.0206139	0.000471598	3.32643	28765
188	INL-RPE thickness of inner subfield (left)	Ophthalmic	28532	3	0.0188302	0.000472608	3.3255	34462
246	Overall macular thickness (left)	Ophthalmic	27800	4	-0.0189251	0.000473469	3.32471	34108
184	Mean of vertical disc diameter (left)	Ophthalmic	27853	NA	-0.0206408	0.000474299	3.32395	28665
117	Average inner nuclear layer thickness (left)	Ophthalmic	28502	-1	0.0189227	0.000475994	3.3224	34089
7	Disc diameter after inverse rank normal transformation (left)	Ophthalmic	27851	NA	-0.0205919	0.000478248	3.32035	28765
8	Total macular volume (left)	Ophthalmic	27820	NA	-0.0364826	0.000479466	3.31924	9158
101	Average INL-RPE thickness (left)	Ophthalmic	28536	3	-0.0188733	0.000482825	3.31621	34193
174	Macular thickness at the inner superior subfield (left)	Ophthalmic	27808	4	0.0187352	0.000488292	3.31132	34639
193	Corneal resistance factor (left)	Ophthalmic	5265	0	0.0187212	0.000491882	3.30814	34652
220	INL-ELM thickness of the inner subfield (left)	Ophthalmic	28508	3	-0.0187799	0.000494743	3.30562	34405
250	Macular thickness at the outer temporal subfield (left)	Ophthalmic	27818	4	0.0187638	0.000494852	3.30553	34463
24	Macular thickness at the inner nasal subfield (left)	Ophthalmic	27806	4	-0.0187078	0.000499962	3.30106	34615
111	Macular thickness at the outer nasal subfield (left)	Ophthalmic	27814	4	0.0187088	0.000500053	3.30098	34610
93	Macular thickness at the inner nasal subfield (left)	Ophthalmic	27806	4	0.0187045	0.000501105	3.30007	34615
70	Average INL-RPE thickness (left)	Ophthalmic	28536	3	-0.0188143	0.000502912	3.29851	34193
114	Average INL-ELM thickness (left)	Ophthalmic	28512	3	-0.0188134	0.000505628	3.29617	34168
56	Overall macular thickness (left)	Ophthalmic	27800	4	-0.0188288	0.000506017	3.29584	34108
31	Macular thickness at the outer temporal subfield (left)	Ophthalmic	27818	4	0.0187267	0.000507739	3.29436	34463
66	Macular thickness at the inner temporal subfield (left)	Ophthalmic	27810	4	-0.0186837	0.000507899	3.29422	34620
134	Average inner nuclear layer thickness (left)	Ophthalmic	28502	-1	0.0188175	0.00051183	3.29087	34089
17	Corneal resistance factor (left)	Ophthalmic	5265	0	0.0186612	0.000512821	3.29003	34652
111	Average INL-ELM thickness (left)	Ophthalmic	28512	3	0.0187832	0.00051627	3.28712	34168
14	Average INL-RPE thickness (left)	Ophthalmic	28536	3	0.0187712	0.000518103	3.28558	34193
226	Macular thickness at the outer nasal subfield (left)	Ophthalmic	27814	4	-0.0186555	0.000518903	3.28491	34610
220	Macular thickness at the central subfield (left)	Ophthalmic	27802	-1	-0.0186386	0.0005189	3.28492	34673
131	ISOS-RPE thickness of outer subfield (left)	Ophthalmic	28526	2	0.0189056	0.000524923	3.2799	33640
39	Macular thickness at the outer temporal subfield (left)	Ophthalmic	27818	4	-0.0186721	0.000527274	3.27796	34463
130	Macular thickness at the inner superior subfield (left)	Ophthalmic	27808	4	0.0186244	0.000527345	3.27791	34639
253	Corneal hysteresis (left)	Ophthalmic	5264	0	0.0186256	0.000529464	3.27616	34613
81	Macular thickness at the inner nasal subfield (left)	Ophthalmic	27806	4	-0.0186241	0.000529811	3.27588	34615
26	Macular thickness at the outer inferior subfield (left)	Ophthalmic	27812	-1	0.0187431	0.000530689	3.27516	34168
101	Macular thickness at the inner nasal subfield (left)	Ophthalmic	27806	4	-0.0186174	0.000532295	3.27385	34615
232	Intra-ocular pressure, Goldmann-correlated (left)	Ophthalmic	5263	0	0.0186218	0.000534217	3.27228	34579
130	Average ELM-ISOS thickness (left)	Ophthalmic	28520	1	-0.0188879	0.000534386	3.27214	33610
28	avMSE	Ophthalmic	20261	NA	-0.0185567	0.000535732	3.27105	34807
134	Macular thickness at the inner superior subfield (left)	Ophthalmic	27808	4	0.018601	0.000535943	3.27088	34639
254	INL-RPE thickness of inner subfield (left)	Ophthalmic	28532	3	0.0186469	0.000536612	3.27034	34462
95	ISOS-RPE thickness of inner subfield (left)	Ophthalmic	28524	2	-0.0187764	0.000538565	3.26876	33969
236	Macular thickness at the inner nasal subfield (left)	Ophthalmic	27806	4	-0.0185996	0.00053888	3.26851	34615
197	Corneal hysteresis (left)	Ophthalmic	5264	0	-0.0185945	0.000540985	3.26681	34613
25	INL-RPE thickness of central subfield (left)	Ophthalmic	28530	3	-0.0185398	0.000541643	3.26629	34811
149	logMAR, final (left)	Ophthalmic	5208	-1	0.018478	0.000543249	3.265	35028
8	Macular thickness at the inner nasal subfield (left)	Ophthalmic	27806	4	-0.0185807	0.000545961	3.26284	34615
252	INL-RPE thickness of inner subfield (left)	Ophthalmic	28532	3	-0.0186186	0.000547202	3.26185	34462
174	INL-RPE thickness of inner subfield (left)	Ophthalmic	28532	3	0.0186174	0.000547646	3.2615	34462
95	logMAR, final (left)	Ophthalmic	5208	-1	0.0184634	0.000548806	3.26058	35028
59	logMAR, final (left)	Ophthalmic	5208	-1	0.0184601	0.000550051	3.2596	35028
9	Retinal pigment epithelium thickness at central subfield (left)	Ophthalmic	27824	NA	0.0346627	0.00055015	3.25952	9932
210	Average INL-RPE thickness (left)	Ophthalmic	28536	3	0.0186816	0.000551014	3.25884	34193
12	Macular thickness at the inner inferior subfield (left)	Ophthalmic	27804	4	0.0186787	0.000551892	3.25815	34195
71	Macular thickness at the central subfield (left)	Ophthalmic	27802	-1	-0.0185476	0.000552614	3.25758	34673
122	Vertical cup to disc ratio (VCDR) (left)	Ophthalmic	27857	NA	0.0204894	0.000552834	3.25741	28410
181	avMSE	Ophthalmic	20261	NA	-0.0185104	0.000553166	3.25714	34807
101	INL-ELM thickness of the inner subfield (left)	Ophthalmic	28508	3	-0.0186151	0.000554373	3.2562	34405
47	Corneal resistance factor (left)	Ophthalmic	5265	0	0.0185466	0.000555166	3.25558	34652
39	Average ISOS-RPE thickness (left)	Ophthalmic	28528	2	0.0188154	0.000555761	3.25511	33663
97	Macular thickness at the central subfield (left)	Ophthalmic	27802	-1	-0.0185391	0.000555859	3.25504	34673
137	Retinal pigment epithelium thickness at outer nasal subfield (left)	Ophthalmic	27836	NA	0.0347832	0.000558544	3.25294	9840
130	Vertical cup to disc ratio (VCDR) regressed and transformed (left)	Ophthalmic	27855	NA	-0.020476	0.00055887	3.25269	28399
43	Average ganglion cell-inner plexiform layer thickness (left)	Ophthalmic	28504	-1	0.0186854	0.000562602	3.2498	34068
82	INL-ELM thickness of the central subfield (left)	Ophthalmic	28506	3	-0.0185294	0.000563121	3.2494	34639
245	INL-RPE thickness of outer subfield (left)	Ophthalmic	28534	3	0.0186407	0.0005674	3.24611	34186
247	Average INL-RPE thickness (left)	Ophthalmic	28536	3	0.0186349	0.000568908	3.24496	34193
240	Macular thickness at the inner nasal subfield (left)	Ophthalmic	27806	4	0.0185197	0.000569395	3.24459	34615
119	Retinal pigment epithelium thickness at outer nasal subfield (left)	Ophthalmic	27836	NA	-0.0347285	0.000569885	3.24421	9840
138	Corneal hysteresis (left)	Ophthalmic	5264	0	0.0185171	0.000570649	3.24363	34613
155	Retinal pigment epithelium thickness at outer temporal subfield (left)	Ophthalmic	27840	NA	-0.0347851	0.000570623	3.24365	9806
161	ELM-ISOS thickness of outer subfield (left)	Ophthalmic	28518	1	0.01879	0.000573982	3.2411	33584
13	ELM-ISOS thickness of outer subfield (left)	Ophthalmic	28518	1	-0.0187889	0.000574421	3.24077	33584
131	Intra-ocular pressure, corneal-compensated (left)	Ophthalmic	5262	-1	0.0184892	0.000574684	3.24057	34679
217	Corneal resistance factor (left)	Ophthalmic	5265	0	0.0184942	0.000575551	3.23992	34652
28	Average inner nuclear layer thickness (left)	Ophthalmic	28502	-1	0.0186373	0.000579094	3.23725	34089
245	Macular thickness at the outer temporal subfield (left)	Ophthalmic	27818	4	0.018532	0.000580649	3.23609	34463
80	Corneal hysteresis (left)	Ophthalmic	5264	0	0.0184877	0.000582318	3.23484	34613
61	ELM-ISOS thickness of outer subfield (left)	Ophthalmic	28518	1	0.0187608	0.000585454	3.23251	33584
88	Overall average retinal pigment epithelium thickness (left)	Ophthalmic	27822	-1	-0.0185819	0.000585872	3.2322	34230
178	Average ELM-ISOS thickness (left)	Ophthalmic	28520	1	-0.0187476	0.000587804	3.23077	33610
151	Average inner nuclear layer thickness (left)	Ophthalmic	28502	-1	-0.0186149	0.000588035	3.2306	34089
169	INL-RPE thickness of inner subfield (left)	Ophthalmic	28532	3	-0.0185103	0.00058949	3.22952	34462
202	Retinal pigment epithelium thickness at inner superior subfield (left)	Ophthalmic	27830	NA	0.0346534	0.000589991	3.22915	9829
138	Macular thickness at the outer nasal subfield (left)	Ophthalmic	27814	4	-0.0184646	0.000591947	3.22772	34610
150	Average inner nuclear layer thickness (left)	Ophthalmic	28502	-1	0.0186013	0.000593492	3.22659	34089
231	ISOS-RPE thickness of inner subfield (left)	Ophthalmic	28524	2	-0.0186302	0.000595099	3.22541	33969
134	Macular thickness at the outer inferior subfield (left)	Ophthalmic	27812	-1	-0.0185714	0.000596889	3.22411	34168
131	Average ISOS-RPE thickness (left)	Ophthalmic	28528	2	0.018704	0.000599394	3.22229	33663
151	Intra-ocular pressure, corneal-compensated (left)	Ophthalmic	5262	-1	0.0184233	0.00060132	3.22089	34679
185	Average INL-RPE thickness (left)	Ophthalmic	28536	3	-0.0185507	0.000602574	3.21999	34193
109	Macular thickness at the inner nasal subfield (left)	Ophthalmic	27806	4	-0.0184328	0.000604435	3.21865	34615
239	INL-RPE thickness of outer subfield (left)	Ophthalmic	28534	3	-0.01854	0.000607799	3.21624	34186
66	INL-RPE thickness of outer subfield (left)	Ophthalmic	28534	3	-0.018535	0.000609874	3.21476	34186
110	Macular thickness at the outer inferior subfield (left)	Ophthalmic	27812	-1	-0.0185396	0.000609998	3.21467	34168
130	Retinal pigment epithelium thickness at inner superior subfield (left)	Ophthalmic	27830	NA	0.0345569	0.000611179	3.21383	9829
253	Average ELM-ISOS thickness (left)	Ophthalmic	28520	1	0.0186879	0.00061201	3.21324	33610
121	Average inner nuclear layer thickness (left)	Ophthalmic	28502	-1	0.0185482	0.000615353	3.21088	34089
120	Retinal pigment epithelium thickness at outer inferior subfield (left)	Ophthalmic	27834	NA	0.0347248	0.000616011	3.21041	9722
95	ISOS-RPE thickness of outer subfield (left)	Ophthalmic	28526	2	-0.018669	0.00061642	3.21012	33640
129	INL-RPE thickness of inner subfield (left)	Ophthalmic	28532	3	-0.0184446	0.000616598	3.21	34462
187	Mean of vertical disc diameter (left)	Ophthalmic	27853	NA	-0.0202229	0.000616854	3.20982	28665
213	Corneal resistance factor (left)	Ophthalmic	5265	0	0.0183781	0.000623315	3.20529	34652
90	Overall macular thickness (left)	Ophthalmic	27800	4	-0.0185233	0.000623666	3.20505	34108
21	Macular thickness at the inner nasal subfield (left)	Ophthalmic	27806	4	0.0183824	0.00062567	3.20365	34615
195	Retinal pigment epithelium thickness at inner temporal subfield (left)	Ophthalmic	27832	NA	0.0343776	0.000626854	3.20283	9892
224	Retinal pigment epithelium thickness at outer nasal subfield (left)	Ophthalmic	27836	NA	-0.0344574	0.000629348	3.20111	9840
196	Overall macular thickness (left)	Ophthalmic	27800	4	0.0185093	0.000629593	3.20094	34108
43	Macular thickness at the outer inferior subfield (left)	Ophthalmic	27812	-1	-0.0184879	0.000631812	3.19941	34168
235	Retinal pigment epithelium thickness at central subfield (left)	Ophthalmic	27824	NA	-0.0342788	0.000633655	3.19815	9932
216	ELM-ISOS thickness of central subfield (left)	Ophthalmic	28514	-1	0.0183752	0.000635546	3.19685	34556
197	Vertical cup to disc ratio (VCDR) (left)	Ophthalmic	27857	NA	0.0202592	0.000637951	3.19521	28410
201	Intra-ocular pressure, Goldmann-correlated (left)	Ophthalmic	5263	0	0.0183606	0.000639249	3.19433	34579
32	Average ELM-ISOS thickness (left)	Ophthalmic	28520	1	0.0186218	0.000639915	3.19388	33610
92	ELM-ISOS thickness of inner subfield (left)	Ophthalmic	28516	1	-0.0185181	0.000640072	3.19377	33986
221	Macular thickness at the inner inferior subfield (left)	Ophthalmic	27804	4	0.0184563	0.000642299	3.19226	34195
7	Macular thickness at the outer nasal subfield (left)	Ophthalmic	27814	4	-0.0183411	0.000644184	3.19099	34610
19	Average INL-ELM thickness (left)	Ophthalmic	28512	3	0.0184545	0.000646277	3.18958	34168
166	Retinal pigment epithelium thickness at outer superior subfield (left)	Ophthalmic	27838	NA	-0.0346296	0.000647183	3.18897	9699
91	Average inner nuclear layer thickness (left)	Ophthalmic	28502	-1	-0.0184733	0.000647439	3.1888	34089
28	Macular thickness at the inner inferior subfield (left)	Ophthalmic	27804	4	0.0184421	0.000648518	3.18808	34195
194	Vertical cup to disc ratio (VCDR) (left)	Ophthalmic	27857	NA	0.020229	0.000649983	3.1871	28410
208	Average INL-ELM thickness (left)	Ophthalmic	28512	3	0.0184451	0.000650443	3.18679	34168
255	avMSE	Ophthalmic	20261	NA	-0.0182687	0.000653228	3.18494	34807
158	Vertical cup to disc ratio (VCDR) regressed and transformed (left)	Ophthalmic	27855	NA	-0.020223	0.000653963	3.18445	28399
57	Overall average retinal pigment epithelium thickness (left)	Ophthalmic	27822	-1	-0.018419	0.000654569	3.18404	34230
17	ISOS-RPE thickness of central subfield (left)	Ophthalmic	28522	2	-0.0184417	0.000655741	3.18327	34136
129	Average ELM-ISOS thickness (left)	Ophthalmic	28520	1	-0.0185845	0.000656145	3.183	33610
235	Average retinal nerve fibre layer thickness (left)	Ophthalmic	28500	-1	-0.0185225	0.000656313	3.18289	33834
140	Total macular volume (left)	Ophthalmic	27820	NA	-0.0355885	0.000658397	3.18151	9158
46	Average INL-RPE thickness (left)	Ophthalmic	28536	3	-0.0184083	0.000663794	3.17797	34193
37	Macular thickness at the inner superior subfield (left)	Ophthalmic	27808	4	-0.0182857	0.0006655	3.17685	34639
21	Average retinal nerve fibre layer thickness (left)	Ophthalmic	28500	-1	0.0184965	0.000667951	3.17526	33834
116	ELM-ISOS thickness of inner subfield (left)	Ophthalmic	28516	1	0.0184525	0.00066912	3.1745	33986
204	INL-ELM thickness of the central subfield (left)	Ophthalmic	28506	3	-0.0182754	0.000670188	3.1738	34639
86	INL-RPE thickness of inner subfield (left)	Ophthalmic	28532	3	-0.0183065	0.000677371	3.16917	34462
157	avMSE	Ophthalmic	20261	NA	0.0182145	0.000677902	3.16883	34807
150	Total macular volume (left)	Ophthalmic	27820	NA	0.0355047	0.000678009	3.16876	9158
65	INL-ELM thickness of the outer subfield (left)	Ophthalmic	28510	3	-0.0183831	0.000678319	3.16857	34168
198	INL-RPE thickness of outer subfield (left)	Ophthalmic	28534	3	-0.0183776	0.000678586	3.1684	34186
67	Macular thickness at the inner nasal subfield (left)	Ophthalmic	27806	4	-0.018263	0.000678771	3.16828	34615
77	Macular thickness at the outer superior subfield (left)	Ophthalmic	27816	4	0.0182822	0.000679781	3.16763	34534
84	Macular thickness at the outer temporal subfield (left)	Ophthalmic	27818	4	0.0183008	0.00067989	3.16756	34463
99	INL-ELM thickness of the central subfield (left)	Ophthalmic	28506	3	-0.018254	0.000680021	3.16748	34639
39	Macular thickness at the inner superior subfield (left)	Ophthalmic	27808	4	-0.0182529	0.000680528	3.16715	34639
238	Retinal pigment epithelium thickness at central subfield (left)	Ophthalmic	27824	NA	-0.0340839	0.000680432	3.16722	9932
185	INL-RPE thickness of central subfield (left)	Ophthalmic	28530	3	-0.0182074	0.000680696	3.16705	34811
196	INL-RPE thickness of outer subfield (left)	Ophthalmic	28534	3	0.0183665	0.000683724	3.16512	34186
42	Macular thickness at the inner nasal subfield (left)	Ophthalmic	27806	4	-0.0182476	0.000685921	3.16373	34615
85	INL-RPE thickness of central subfield (left)	Ophthalmic	28530	3	0.0181873	0.000690082	3.1611	34811
238	Overall average retinal pigment epithelium thickness (left)	Ophthalmic	27822	-1	-0.0183362	0.00069229	3.15971	34230
226	Average ELM-ISOS thickness (left)	Ophthalmic	28520	1	-0.0185041	0.000692521	3.15957	33610
249	INL-RPE thickness of inner subfield (left)	Ophthalmic	28532	3	0.01827	0.000694377	3.1584	34462
220	ELM-ISOS thickness of outer subfield (left)	Ophthalmic	28518	1	0.0185062	0.000694867	3.1581	33584
168	Retinal pigment epithelium thickness at central subfield (left)	Ophthalmic	27824	NA	0.034018	0.000696971	3.15679	9932
25	Average inner nuclear layer thickness (left)	Ophthalmic	28502	-1	-0.0183615	0.000698191	3.15603	34089
190	Macular thickness at the inner inferior subfield (left)	Ophthalmic	27804	4	0.0183327	0.000698368	3.15592	34195
191	Vertical cup to disc ratio (VCDR) regressed and transformed (left)	Ophthalmic	27855	NA	-0.0201126	0.000700039	3.15488	28399
83	Corneal hysteresis (left)	Ophthalmic	5264	0	0.0182168	0.000700673	3.15448	34613
58	INL-ELM thickness of the outer subfield (left)	Ophthalmic	28510	3	0.0183351	0.000700645	3.1545	34168
201	ELM-ISOS thickness of inner subfield (left)	Ophthalmic	28516	1	-0.0183549	0.00071452	3.14599	33986
214	INL-RPE thickness of outer subfield (left)	Ophthalmic	28534	3	0.0182939	0.000718007	3.14387	34186
202	Overall average retinal pigment epithelium thickness (left)	Ophthalmic	27822	-1	0.0182759	0.000721056	3.14203	34230
234	Retinal pigment epithelium thickness at outer nasal subfield (left)	Ophthalmic	27836	NA	-0.0340814	0.000721404	3.14182	9840
213	Intra-ocular pressure, Goldmann-correlated (left)	Ophthalmic	5263	0	0.0181801	0.000722677	3.14106	34579
227	Macular thickness at the outer superior subfield (left)	Ophthalmic	27816	4	0.0181914	0.000722933	3.1409	34534
75	INL-ELM thickness of the inner subfield (left)	Ophthalmic	28508	3	-0.0182257	0.000722848	3.14095	34405
78	Mean of vertical disc diameter (left)	Ophthalmic	27853	NA	-0.019967	0.000722883	3.14093	28665
145	Overall macular thickness (left)	Ophthalmic	27800	4	-0.0183001	0.00072515	3.13957	34108
174	Macular thickness at the inner nasal subfield (left)	Ophthalmic	27806	4	0.0181622	0.000726849	3.13856	34615
55	logMAR, final (left)	Ophthalmic	5208	-1	-0.0180509	0.000728754	3.13742	35028
133	INL-RPE thickness of outer subfield (left)	Ophthalmic	28534	3	0.0182673	0.000730975	3.1361	34186
148	ELM-ISOS thickness of outer subfield (left)	Ophthalmic	28518	1	-0.0184294	0.000731403	3.13584	33584
194	Macular thickness at the inner superior subfield (left)	Ophthalmic	27808	4	-0.0181396	0.000734879	3.13378	34639
11	Mean of vertical disc diameter (left)	Ophthalmic	27853	NA	0.0199398	0.000735102	3.13365	28665
1	Retinal pigment epithelium thickness at inner inferior subfield (left)	Ophthalmic	27826	NA	0.0340157	0.000735481	3.13343	9847
164	Vertical cup to disc ratio (VCDR) regressed and transformed (left)	Ophthalmic	27855	NA	0.0200294	0.000736679	3.13272	28399
240	Retinal pigment epithelium thickness at outer nasal subfield (left)	Ophthalmic	27836	NA	0.0339974	0.000743593	3.12866	9840
72	Average ELM-ISOS thickness (left)	Ophthalmic	28520	1	0.0183928	0.000745928	3.1273	33610
184	Average ELM-ISOS thickness (left)	Ophthalmic	28520	1	-0.018386	0.000749297	3.12535	33610
89	Intra-ocular pressure, corneal-compensated (left)	Ophthalmic	5262	-1	-0.0180965	0.000751308	3.12418	34679
118	Retinal pigment epithelium thickness at outer temporal subfield (left)	Ophthalmic	27840	NA	0.0340203	0.000753279	3.12304	9806
150	Macular thickness at the inner inferior subfield (left)	Ophthalmic	27804	4	0.0182153	0.000755735	3.12163	34195
210	Macular thickness at the inner nasal subfield (left)	Ophthalmic	27806	4	0.018102	0.000757023	3.12089	34615
225	Average ISOS-RPE thickness (left)	Ophthalmic	28528	2	0.0183525	0.000758881	3.11983	33663
101	INL-RPE thickness of central subfield (left)	Ophthalmic	28530	3	-0.0180413	0.000761999	3.11805	34811
135	INL-RPE thickness of central subfield (left)	Ophthalmic	28530	3	-0.0180378	0.000763805	3.11702	34811
129	Retinal pigment epithelium thickness at inner inferior subfield (left)	Ophthalmic	27826	NA	0.0339	0.000766794	3.11532	9847
189	Macular thickness at the outer temporal subfield (left)	Ophthalmic	27818	4	0.0181099	0.00077349	3.11155	34463
232	Total macular volume (left)	Ophthalmic	27820	NA	-0.0351213	0.00077493	3.11074	9158
73	Macular thickness at the outer nasal subfield (left)	Ophthalmic	27814	4	-0.0180611	0.000778889	3.10852	34610
229	Overall average retinal pigment epithelium thickness (left)	Ophthalmic	27822	-1	0.0181594	0.000779723	3.10806	34230
88	Average retinal nerve fibre layer thickness (left)	Ophthalmic	28500	-1	-0.0182588	0.000783141	3.10616	33834
181	Mean of vertical disc diameter (left)	Ophthalmic	27853	NA	0.0198345	0.000784213	3.10557	28665
183	Corneal resistance factor (left)	Ophthalmic	5265	0	-0.018032	0.000788456	3.10322	34652
49	avMSE	Ophthalmic	20261	NA	0.0179857	0.000791691	3.10144	34807
183	Average INL-RPE thickness (left)	Ophthalmic	28536	3	0.0181361	0.000797188	3.09844	34193
187	Disc diameter after inverse rank normal transformation (left)	Ophthalmic	27851	NA	-0.01977	0.000798753	3.09759	28765
232	ELM-ISOS thickness of outer subfield (left)	Ophthalmic	28518	1	0.0182916	0.00080152	3.09609	33584
129	Average retinal nerve fibre layer thickness (left)	Ophthalmic	28500	-1	0.0182218	0.000802668	3.09546	33834
167	ELM-ISOS thickness of outer subfield (left)	Ophthalmic	28518	1	-0.0182827	0.000806255	3.09353	33584
26	Macular thickness at the central subfield (left)	Ophthalmic	27802	-1	-0.0179916	0.000807196	3.09302	34673
203	Macular thickness at the outer inferior subfield (left)	Ophthalmic	27812	-1	0.0181154	0.000811905	3.09049	34168
101	INL-RPE thickness of outer subfield (left)	Ophthalmic	28534	3	-0.0181058	0.000814497	3.08911	34186
185	Retinal pigment epithelium thickness at inner temporal subfield (left)	Ophthalmic	27832	NA	0.0336286	0.000822306	3.08497	9892
148	Average INL-ELM thickness (left)	Ophthalmic	28512	3	-0.0180911	0.000825136	3.08347	34168
191	INL-ELM thickness of the outer subfield (left)	Ophthalmic	28510	3	0.0180874	0.000827166	3.08241	34168
202	Retinal pigment epithelium thickness at outer temporal subfield (left)	Ophthalmic	27840	NA	0.0337539	0.000828733	3.08159	9806
21	ISOS-RPE thickness of outer subfield (left)	Ophthalmic	28526	2	-0.0182233	0.000830182	3.08083	33640
166	INL-ELM thickness of the inner subfield (left)	Ophthalmic	28508	3	-0.0180118	0.000834519	3.07856	34405
221	Macular thickness at the inner nasal subfield (left)	Ophthalmic	27806	4	0.0179501	0.000838436	3.07653	34615
214	Average ganglion cell-inner plexiform layer thickness (left)	Ophthalmic	28504	-1	0.0180929	0.000838836	3.07632	34068
160	INL-ELM thickness of the outer subfield (left)	Ophthalmic	28510	3	0.0180641	0.000840102	3.07567	34168
50	INL-RPE thickness of inner subfield (left)	Ophthalmic	28532	3	-0.0179852	0.000841084	3.07516	34462
74	Total macular volume (left)	Ophthalmic	27820	NA	0.0348757	0.000843597	3.07387	9158
155	Macular thickness at the inner temporal subfield (left)	Ophthalmic	27810	4	-0.0179395	0.000843702	3.07381	34620
216	INL-RPE thickness of inner subfield (left)	Ophthalmic	28532	3	0.0179783	0.000844975	3.07316	34462
11	Average retinal nerve fibre layer thickness (left)	Ophthalmic	28500	-1	0.0181398	0.00084751	3.07186	33834
39	ISOS-RPE thickness of outer subfield (left)	Ophthalmic	28526	2	0.0181909	0.00084817	3.07152	33640
126	Retinal pigment epithelium thickness at inner nasal subfield (left)	Ophthalmic	27828	NA	0.0335246	0.000848372	3.07141	9902
56	logMAR, final (left)	Ophthalmic	5208	-1	0.0178215	0.00085122	3.06996	35028
75	Average ELM-ISOS thickness (left)	Ophthalmic	28520	1	-0.0181819	0.000857771	3.06663	33610
97	ISOS-RPE thickness of inner subfield (left)	Ophthalmic	28524	2	-0.0180807	0.000860565	3.06522	33969
23	Corneal hysteresis (left)	Ophthalmic	5264	0	0.0179086	0.000862341	3.06432	34613
245	Macular thickness at the inner temporal subfield (left)	Ophthalmic	27810	4	0.0179018	0.000865249	3.06286	34620
245	Macular thickness at the inner superior subfield (left)	Ophthalmic	27808	4	0.0178967	0.000865365	3.0628	34639
196	Average INL-ELM thickness (left)	Ophthalmic	28512	3	0.0180177	0.000866423	3.06227	34168
210	Macular thickness at the outer inferior subfield (left)	Ophthalmic	27812	-1	0.0180092	0.000871369	3.0598	34168
80	ELM-ISOS thickness of inner subfield (left)	Ophthalmic	28516	1	-0.01805	0.000875604	3.05769	33986
114	INL-ELM thickness of the central subfield (left)	Ophthalmic	28506	3	0.0178781	0.000876142	3.05743	34639
8	Overall average retinal pigment epithelium thickness (left)	Ophthalmic	27822	-1	-0.0179834	0.000876838	3.05708	34230
20	Average inner nuclear layer thickness (left)	Ophthalmic	28502	-1	0.0180138	0.000880762	3.05514	34089
90	Average ISOS-RPE thickness (left)	Ophthalmic	28528	2	0.0181219	0.000883998	3.05355	33663
133	logMAR, final (left)	Ophthalmic	5208	-1	0.017761	0.000886546	3.0523	35028
239	Retinal pigment epithelium thickness at inner inferior subfield (left)	Ophthalmic	27826	NA	-0.0334928	0.000887146	3.05201	9847
139	Average INL-RPE thickness (left)	Ophthalmic	28536	3	-0.0179746	0.000887684	3.05174	34193
231	Retinal pigment epithelium thickness at inner inferior subfield (left)	Ophthalmic	27826	NA	0.0334883	0.000888576	3.05131	9847
75	ELM-ISOS thickness of outer subfield (left)	Ophthalmic	28518	1	-0.0181341	0.000889319	3.05094	33584
233	ELM-ISOS thickness of outer subfield (left)	Ophthalmic	28518	1	-0.0181328	0.000890071	3.05058	33584
231	ELM-ISOS thickness of outer subfield (left)	Ophthalmic	28518	1	0.0181298	0.00089183	3.04972	33584
42	Corneal resistance factor (left)	Ophthalmic	5265	0	0.0178463	0.00089297	3.04916	34652
211	ISOS-RPE thickness of inner subfield (left)	Ophthalmic	28524	2	-0.0180203	0.000895625	3.04787	33969
77	ISOS-RPE thickness of inner subfield (left)	Ophthalmic	28524	2	-0.0180187	0.000896564	3.04742	33969
17	Macular thickness at the inner temporal subfield (left)	Ophthalmic	27810	4	-0.0178454	0.000898418	3.04652	34620
54	ISOS-RPE thickness of central subfield (left)	Ophthalmic	28522	2	0.0179679	0.000900563	3.04549	34136
23	INL-RPE thickness of outer subfield (left)	Ophthalmic	28534	3	-0.0179513	0.000902595	3.04451	34186
122	Average ISOS-RPE thickness (left)	Ophthalmic	28528	2	-0.0180899	0.000902772	3.04442	33663
154	Macular thickness at the outer temporal subfield (left)	Ophthalmic	27818	4	-0.0178754	0.000904771	3.04346	34463
17	Disc diameter after inverse rank normal transformation (left)	Ophthalmic	27851	NA	0.0195527	0.000912005	3.04	28765
85	Average INL-RPE thickness (left)	Ophthalmic	28536	3	-0.017922	0.000919189	3.0366	34193
254	Macular thickness at the outer temporal subfield (left)	Ophthalmic	27818	4	0.0178499	0.000920237	3.0361	34463
167	Corneal resistance factor (left)	Ophthalmic	5265	0	0.0178006	0.000920577	3.03594	34652
125	ELM-ISOS thickness of central subfield (left)	Ophthalmic	28514	-1	-0.0178188	0.00092457	3.03406	34556
226	ISOS-RPE thickness of central subfield (left)	Ophthalmic	28522	2	-0.0179258	0.000925956	3.03341	34136
86	Retinal pigment epithelium thickness at inner inferior subfield (left)	Ophthalmic	27826	NA	-0.0333677	0.000927493	3.03269	9847
124	Average ganglion cell-inner plexiform layer thickness (left)	Ophthalmic	28504	-1	0.0179409	0.000927656	3.03261	34068
12	INL-RPE thickness of central subfield (left)	Ophthalmic	28530	3	0.0177418	0.000931758	3.0307	34811
143	Average ISOS-RPE thickness (left)	Ophthalmic	28528	2	0.0180353	0.000935719	3.02885	33663
43	Retinal pigment epithelium thickness at inner inferior subfield (left)	Ophthalmic	27826	NA	0.0333434	0.000935508	3.02895	9847
146	Macular thickness at the inner nasal subfield (left)	Ophthalmic	27806	4	-0.0177819	0.000938045	3.02778	34615
43	Average ELM-ISOS thickness (left)	Ophthalmic	28520	1	0.0180449	0.00093854	3.02755	33610
172	Total macular volume (left)	Ophthalmic	27820	NA	0.0345521	0.000942723	3.02562	9158
155	Total macular volume (left)	Ophthalmic	27820	NA	-0.0345491	0.000943692	3.02517	9158
148	ELM-ISOS thickness of inner subfield (left)	Ophthalmic	28516	1	-0.0179354	0.000944371	3.02486	33986
65	logMAR, final (left)	Ophthalmic	5208	-1	0.0176658	0.000944958	3.02459	35028
86	Corneal hysteresis (left)	Ophthalmic	5264	0	-0.0177676	0.000947288	3.02352	34613
35	Average INL-RPE thickness (left)	Ophthalmic	28536	3	0.0178756	0.000947812	3.02328	34193
82	ELM-ISOS thickness of inner subfield (left)	Ophthalmic	28516	1	-0.0179298	0.000947896	3.02324	33986
193	ELM-ISOS thickness of inner subfield (left)	Ophthalmic	28516	1	-0.0179284	0.000948735	3.02285	33986
90	Macular thickness at the inner inferior subfield (left)	Ophthalmic	27804	4	-0.0178734	0.00094884	3.02281	34195
237	logMAR, final (left)	Ophthalmic	5208	-1	-0.0176543	0.000952246	3.02125	35028
176	ELM-ISOS thickness of inner subfield (left)	Ophthalmic	28516	1	0.0179167	0.000956069	3.01951	33986
199	Macular thickness at the central subfield (left)	Ophthalmic	27802	-1	0.0177231	0.000965802	3.01511	34673
211	INL-ELM thickness of the central subfield (left)	Ophthalmic	28506	3	-0.0177208	0.000972901	3.01193	34639
200	Retinal pigment epithelium thickness at outer temporal subfield (left)	Ophthalmic	27840	NA	0.0332964	0.000974876	3.01105	9806
173	ELM-ISOS thickness of outer subfield (left)	Ophthalmic	28518	1	0.0179939	0.000974833	3.01107	33584
186	Average ganglion cell-inner plexiform layer thickness (left)	Ophthalmic	28504	-1	0.0178652	0.000975092	3.01095	34068
77	ISOS-RPE thickness of outer subfield (left)	Ophthalmic	28526	2	-0.0179626	0.000985247	3.00645	33640
50	avMSE	Ophthalmic	20261	NA	0.0176582	0.000985776	3.00622	34807
118	INL-RPE thickness of outer subfield (left)	Ophthalmic	28534	3	0.0178124	0.000989292	3.00468	34186
204	ISOS-RPE thickness of outer subfield (left)	Ophthalmic	28526	2	-0.0179553	0.000989986	3.00437	33640
29	logMAR, final (left)	Ophthalmic	5208	-1	0.0175927	0.000992157	3.00342	35028
66	Corneal hysteresis (left)	Ophthalmic	5264	0	-0.0176963	0.000993175	3.00297	34613
24	Overall average retinal pigment epithelium thickness (left)	Ophthalmic	27822	-1	0.0177927	0.000994695	3.00231	34230
175	Intra-ocular pressure, Goldmann-correlated (left)	Ophthalmic	5263	0	0.0176997	0.000996664	3.00145	34579
67	Retinal pigment epithelium thickness at outer nasal subfield (left)	Ophthalmic	27836	NA	-0.0331757	0.000996868	3.00136	9840
106	Macular thickness at the central subfield (left)	Ophthalmic	27802	-1	0.0176754	0.000996813	3.00139	34673
43	ISOS-RPE thickness of inner subfield (left)	Ophthalmic	28524	2	-0.0178566	0.000997489	3.00109	33969
182	Macular thickness at the outer nasal subfield (left)	Ophthalmic	27814	4	-0.0176895	0.000998164	3.0008	34610
88	Macular thickness at the central subfield (left)	Ophthalmic	27802	-1	-0.0176733	0.000998223	3.00077	34673
15	Overall macular thickness (left)	Ophthalmic	27800	4	0.0178137	0.00100171	2.99926	34108
251	Macular thickness at the outer superior subfield (left)	Ophthalmic	27816	4	-0.0177017	0.00100293	2.99873	34534
12	Vertical cup to disc ratio (VCDR) regressed and transformed (left)	Ophthalmic	27855	NA	-0.019518	0.0010042	2.99818	28399
97	Vertical cup to disc ratio (VCDR) (left)	Ophthalmic	27857	NA	0.0195121	0.00100547	2.99763	28410
205	ISOS-RPE thickness of central subfield (left)	Ophthalmic	28522	2	-0.0177982	0.00100717	2.9969	34136
158	Vertical cup to disc ratio (VCDR) (left)	Ophthalmic	27857	NA	-0.019496	0.00101526	2.99342	28410
53	Macular thickness at the outer superior subfield (left)	Ophthalmic	27816	4	-0.0176799	0.00101746	2.99248	34534
40	ISOS-RPE thickness of central subfield (left)	Ophthalmic	28522	2	-0.01778	0.00101924	2.99172	34136
112	ELM-ISOS thickness of central subfield (left)	Ophthalmic	28514	-1	0.0176584	0.00102817	2.98794	34556
191	Vertical cup to disc ratio (VCDR) (left)	Ophthalmic	27857	NA	-0.0194745	0.00102841	2.98783	28410
7	INL-RPE thickness of central subfield (left)	Ophthalmic	28530	3	0.0175925	0.00102892	2.98762	34811
102	INL-ELM thickness of the central subfield (left)	Ophthalmic	28506	3	-0.0176345	0.00103004	2.98714	34639
67	ELM-ISOS thickness of central subfield (left)	Ophthalmic	28514	-1	-0.0176557	0.00103002	2.98716	34556
73	Corneal hysteresis (left)	Ophthalmic	5264	0	-0.0176373	0.00103261	2.98606	34613
89	Macular thickness at the outer temporal subfield (left)	Ophthalmic	27818	4	-0.0176754	0.00103281	2.98598	34463
153	ELM-ISOS thickness of inner subfield (left)	Ophthalmic	28516	1	-0.0177953	0.00103528	2.98494	33986
55	Total macular volume (left)	Ophthalmic	27820	NA	0.0342713	0.00103736	2.98407	9158
117	avMSE	Ophthalmic	20261	NA	0.0175806	0.00103779	2.98389	34807
102	Vertical cup to disc ratio (VCDR) (left)	Ophthalmic	27857	NA	-0.0194592	0.00103784	2.98387	28410
24	Intra-ocular pressure, corneal-compensated (left)	Ophthalmic	5262	-1	-0.0176122	0.00103829	2.98368	34679
95	Retinal pigment epithelium thickness at inner nasal subfield (left)	Ophthalmic	27828	NA	0.0329548	0.0010389	2.98343	9902
38	Average INL-ELM thickness (left)	Ophthalmic	28512	3	0.0177347	0.00104422	2.98121	34168
182	INL-ELM thickness of the inner subfield (left)	Ophthalmic	28508	3	0.017672	0.00104532	2.98075	34405
28	Macular thickness at the inner temporal subfield (left)	Ophthalmic	27810	4	0.0176122	0.00104865	2.97937	34620
9	Overall macular thickness (left)	Ophthalmic	27800	4	0.0177424	0.00104966	2.97895	34108
161	Total macular volume (left)	Ophthalmic	27820	NA	-0.0342281	0.00105268	2.9777	9158
155	Disc diameter after inverse rank normal transformation (left)	Ophthalmic	27851	NA	0.0193131	0.00105397	2.97717	28765
27	Disc diameter after inverse rank normal transformation (left)	Ophthalmic	27851	NA	0.0193041	0.00105966	2.97483	28765
46	Average ISOS-RPE thickness (left)	Ophthalmic	28528	2	-0.0178439	0.00106021	2.97461	33663
109	Vertical cup to disc ratio (VCDR) (left)	Ophthalmic	27857	NA	-0.0194201	0.00106234	2.97374	28410
162	Macular thickness at the central subfield (left)	Ophthalmic	27802	-1	0.0175761	0.00106441	2.97289	34673
158	avMSE	Ophthalmic	20261	NA	-0.0175409	0.00106536	2.9725	34807
70	logMAR, final (left)	Ophthalmic	5208	-1	-0.0174793	0.0010697	2.97074	35028
190	Intra-ocular pressure, corneal-compensated (left)	Ophthalmic	5262	-1	-0.0175664	0.00107014	2.97056	34679
88	Mean of vertical disc diameter (left)	Ophthalmic	27853	NA	-0.0193202	0.00107084	2.97027	28665
217	Corneal hysteresis (left)	Ophthalmic	5264	0	0.0175813	0.00107148	2.97002	34613
180	ELM-ISOS thickness of inner subfield (left)	Ophthalmic	28516	1	0.0177418	0.00107212	2.96976	33986
177	Retinal pigment epithelium thickness at inner superior subfield (left)	Ophthalmic	27830	NA	0.0329826	0.00107391	2.96903	9829
89	Intra-ocular pressure, Goldmann-correlated (left)	Ophthalmic	5263	0	-0.0175859	0.00107433	2.96886	34579
201	Average ELM-ISOS thickness (left)	Ophthalmic	28520	1	-0.0178227	0.0010847	2.96469	33610
29	INL-ELM thickness of the inner subfield (left)	Ophthalmic	28508	3	0.017612	0.00108728	2.96366	34405
97	ELM-ISOS thickness of central subfield (left)	Ophthalmic	28514	-1	-0.0175713	0.00108882	2.96305	34556
178	Overall macular thickness (left)	Ophthalmic	27800	4	-0.017659	0.00110839	2.95531	34108
103	Macular thickness at the outer temporal subfield (left)	Ophthalmic	27818	4	-0.017563	0.00111193	2.95392	34463
7	Average inner nuclear layer thickness (left)	Ophthalmic	28502	-1	-0.0176553	0.00111466	2.95286	34089
212	ISOS-RPE thickness of inner subfield (left)	Ophthalmic	28524	2	0.0176846	0.00111598	2.95235	33969
125	ELM-ISOS thickness of inner subfield (left)	Ophthalmic	28516	1	-0.017677	0.00111828	2.95145	33986
77	Average ISOS-RPE thickness (left)	Ophthalmic	28528	2	-0.0177557	0.00112258	2.94978	33663
65	INL-RPE thickness of outer subfield (left)	Ophthalmic	28534	3	-0.0176168	0.00112448	2.94905	34186
21	Retinal pigment epithelium thickness at inner inferior subfield (left)	Ophthalmic	27826	NA	0.0328147	0.00112702	2.94807	9847
130	Retinal pigment epithelium thickness at inner nasal subfield (left)	Ophthalmic	27828	NA	0.0327143	0.00113065	2.94667	9902
105	Average ISOS-RPE thickness (left)	Ophthalmic	28528	2	-0.0177428	0.00113195	2.94617	33663
240	Macular thickness at the inner temporal subfield (left)	Ophthalmic	27810	4	0.0174913	0.00113536	2.94487	34620
164	INL-ELM thickness of the central subfield (left)	Ophthalmic	28506	3	-0.0174852	0.00113629	2.94451	34639
140	Retinal pigment epithelium thickness at inner temporal subfield (left)	Ophthalmic	27832	NA	-0.0327088	0.00113943	2.94331	9892
211	Mean of vertical disc diameter (left)	Ophthalmic	27853	NA	0.0192159	0.00113971	2.9432	28665
6	Corneal resistance factor (left)	Ophthalmic	5265	0	-0.0174732	0.00114286	2.94201	34652
205	ELM-ISOS thickness of central subfield (left)	Ophthalmic	28514	-1	-0.0174965	0.00114353	2.94175	34556
171	Overall average retinal pigment epithelium thickness (left)	Ophthalmic	27822	-1	0.0175761	0.00114614	2.94076	34230
6	Average INL-RPE thickness (left)	Ophthalmic	28536	3	0.0175851	0.00114655	2.94061	34193
188	Macular thickness at the outer temporal subfield (left)	Ophthalmic	27818	4	0.017515	0.00114734	2.94031	34463
165	ISOS-RPE thickness of central subfield (left)	Ophthalmic	28522	2	0.0175962	0.00114921	2.9396	34136
88	Retinal pigment epithelium thickness at central subfield (left)	Ophthalmic	27824	NA	-0.032618	0.00114941	2.93952	9932
83	ELM-ISOS thickness of central subfield (left)	Ophthalmic	28514	-1	-0.0174869	0.00115074	2.93902	34556
143	ISOS-RPE thickness of outer subfield (left)	Ophthalmic	28526	2	0.0177234	0.0011507	2.93904	33640
77	Intra-ocular pressure, corneal-compensated (left)	Ophthalmic	5262	-1	-0.0174554	0.00115114	2.93887	34679
62	Average ganglion cell-inner plexiform layer thickness (left)	Ophthalmic	28504	-1	0.0176041	0.00115642	2.93689	34068
108	INL-ELM thickness of the central subfield (left)	Ophthalmic	28506	3	-0.0174574	0.00115723	2.93658	34639
255	INL-RPE thickness of inner subfield (left)	Ophthalmic	28532	3	-0.0175008	0.00115822	2.93621	34462
237	INL-ELM thickness of the inner subfield (left)	Ophthalmic	28508	3	0.017512	0.00116069	2.93528	34405
203	Average INL-ELM thickness (left)	Ophthalmic	28512	3	0.0175632	0.00116788	2.9326	34168
232	Retinal pigment epithelium thickness at outer temporal subfield (left)	Ophthalmic	27840	NA	-0.032779	0.0011687	2.9323	9806
23	Macular thickness at the inner inferior subfield (left)	Ophthalmic	27804	4	-0.0175538	0.00116972	2.93192	34195
20	INL-RPE thickness of inner subfield (left)	Ophthalmic	28532	3	0.0174827	0.00117199	2.93108	34462
183	INL-RPE thickness of outer subfield (left)	Ophthalmic	28534	3	0.0175467	0.00117686	2.92927	34186
225	Macular thickness at the outer nasal subfield (left)	Ophthalmic	27814	4	-0.0174337	0.00118089	2.92779	34610
184	Intra-ocular pressure, corneal-compensated (left)	Ophthalmic	5262	-1	-0.0174158	0.00118132	2.92763	34679
52	Corneal hysteresis (left)	Ophthalmic	5264	0	0.0174303	0.00118292	2.92705	34613
51	Average retinal nerve fibre layer thickness (left)	Ophthalmic	28500	-1	-0.0176217	0.00118917	2.92476	33834
193	Retinal pigment epithelium thickness at outer superior subfield (left)	Ophthalmic	27838	NA	0.0329016	0.00119225	2.92363	9699
152	Macular thickness at the outer inferior subfield (left)	Ophthalmic	27812	-1	0.0175276	0.00119514	2.92258	34168
123	Average ganglion cell-inner plexiform layer thickness (left)	Ophthalmic	28504	-1	0.0175534	0.00119508	2.9226	34068
211	Average INL-RPE thickness (left)	Ophthalmic	28536	3	-0.0175191	0.00119677	2.92199	34193
216	INL-ELM thickness of the central subfield (left)	Ophthalmic	28506	3	0.0174041	0.0011982	2.92147	34639
152	Retinal pigment epithelium thickness at central subfield (left)	Ophthalmic	27824	NA	0.0324627	0.00121363	2.91591	9932
52	logMAR, final (left)	Ophthalmic	5208	-1	0.017286	0.00121502	2.91542	35028
61	Overall average retinal pigment epithelium thickness (left)	Ophthalmic	27822	-1	-0.017484	0.00121685	2.91476	34230
86	Macular thickness at the inner nasal subfield (left)	Ophthalmic	27806	4	-0.0173839	0.00121891	2.91403	34615
171	Average INL-ELM thickness (left)	Ophthalmic	28512	3	0.0174952	0.00122053	2.91345	34168
75	Average ganglion cell-inner plexiform layer thickness (left)	Ophthalmic	28504	-1	0.0175204	0.00122089	2.91332	34068
118	Retinal pigment epithelium thickness at outer nasal subfield (left)	Ophthalmic	27836	NA	0.0325949	0.00122172	2.91303	9840
141	Average retinal nerve fibre layer thickness (left)	Ophthalmic	28500	-1	-0.0175796	0.00122188	2.91297	33834
240	Overall macular thickness (left)	Ophthalmic	27800	4	0.017508	0.00122257	2.91273	34108
227	Average ELM-ISOS thickness (left)	Ophthalmic	28520	1	0.017634	0.00122505	2.91185	33610
56	Corneal hysteresis (left)	Ophthalmic	5264	0	0.0173665	0.00123321	2.90896	34613
186	Macular thickness at the outer nasal subfield (left)	Ophthalmic	27814	4	0.0173634	0.00123629	2.90788	34610
189	Macular thickness at the inner nasal subfield (left)	Ophthalmic	27806	4	0.0173616	0.00123672	2.90773	34615
102	Corneal hysteresis (left)	Ophthalmic	5264	0	0.0173472	0.00124879	2.90351	34613
247	Macular thickness at the outer nasal subfield (left)	Ophthalmic	27814	4	-0.0173477	0.00124895	2.90345	34610
134	Macular thickness at the outer temporal subfield (left)	Ophthalmic	27818	4	0.017381	0.00125192	2.90242	34463
249	Mean of vertical disc diameter (left)	Ophthalmic	27853	NA	-0.0190572	0.00125236	2.90227	28665
72	ELM-ISOS thickness of outer subfield (left)	Ophthalmic	28518	1	0.0176049	0.00125363	2.90183	33584
232	Retinal pigment epithelium thickness at inner nasal subfield (left)	Ophthalmic	27828	NA	-0.0324108	0.00125711	2.90063	9902
199	Macular thickness at the outer superior subfield (left)	Ophthalmic	27816	4	-0.0173554	0.00125828	2.90022	34534
102	ELM-ISOS thickness of inner subfield (left)	Ophthalmic	28516	1	-0.0174875	0.00126412	2.89821	33986
234	Macular thickness at the inner nasal subfield (left)	Ophthalmic	27806	4	-0.017327	0.0012649	2.89794	34615
243	ELM-ISOS thickness of outer subfield (left)	Ophthalmic	28518	1	0.0175867	0.00126832	2.89677	33584
164	Average INL-RPE thickness (left)	Ophthalmic	28536	3	-0.0174288	0.00126883	2.8966	34193
4	Intra-ocular pressure, Goldmann-correlated (left)	Ophthalmic	5263	0	0.0173295	0.0012702	2.89613	34579
118	INL-ELM thickness of the outer subfield (left)	Ophthalmic	28510	3	0.0174324	0.00127109	2.89582	34168
83	INL-ELM thickness of the inner subfield (left)	Ophthalmic	28508	3	-0.0173711	0.00127198	2.89552	34405
92	Macular thickness at the outer temporal subfield (left)	Ophthalmic	27818	4	-0.0173563	0.00127219	2.89545	34463
113	Average ELM-ISOS thickness (left)	Ophthalmic	28520	1	0.0175743	0.00127284	2.89523	33610
253	Macular thickness at the outer inferior subfield (left)	Ophthalmic	27812	-1	-0.0174197	0.00128151	2.89228	34168
65	ISOS-RPE thickness of central subfield (left)	Ophthalmic	28522	2	-0.0174265	0.00128261	2.89191	34136
102	Vertical cup to disc ratio (VCDR) regressed and transformed (left)	Ophthalmic	27855	NA	-0.0191009	0.00128625	2.89068	28399
231	Retinal pigment epithelium thickness at inner temporal subfield (left)	Ophthalmic	27832	NA	0.0323572	0.001288	2.89008	9892
112	ISOS-RPE thickness of central subfield (left)	Ophthalmic	28522	2	0.0174158	0.00129149	2.88891	34136
51	Macular thickness at the inner inferior subfield (left)	Ophthalmic	27804	4	-0.0173953	0.00129607	2.88737	34195
118	Vertical cup to disc ratio (VCDR) (left)	Ophthalmic	27857	NA	0.0190771	0.00130151	2.88555	28410
172	Average inner nuclear layer thickness (left)	Ophthalmic	28502	-1	0.0174154	0.00130185	2.88544	34089
251	ISOS-RPE thickness of central subfield (left)	Ophthalmic	28522	2	0.0173982	0.00130622	2.88399	34136
121	INL-ELM thickness of the central subfield (left)	Ophthalmic	28506	3	0.017269	0.00130826	2.88331	34639
191	Retinal pigment epithelium thickness at inner temporal subfield (left)	Ophthalmic	27832	NA	-0.0323016	0.0013131	2.8817	9892
239	Retinal pigment epithelium thickness at outer temporal subfield (left)	Ophthalmic	27840	NA	-0.032441	0.00131397	2.88142	9806
98	Intra-ocular pressure, Goldmann-correlated (left)	Ophthalmic	5263	0	0.0172722	0.00131832	2.87998	34579
104	INL-RPE thickness of inner subfield (left)	Ophthalmic	28532	3	-0.0173012	0.00131858	2.87989	34462
245	Average INL-ELM thickness (left)	Ophthalmic	28512	3	0.0173747	0.0013192	2.87969	34168
147	INL-RPE thickness of inner subfield (left)	Ophthalmic	28532	3	-0.0172987	0.00132068	2.8792	34462
202	Macular thickness at the central subfield (left)	Ophthalmic	27802	-1	0.0172378	0.00132775	2.87688	34673
104	Mean of vertical disc diameter (left)	Ophthalmic	27853	NA	0.0189578	0.00132806	2.87678	28665
145	Macular thickness at the outer temporal subfield (left)	Ophthalmic	27818	4	-0.0172883	0.00132934	2.87636	34463
154	Mean of vertical disc diameter (left)	Ophthalmic	27853	NA	-0.0189556	0.00132983	2.87621	28665
213	Macular thickness at the central subfield (left)	Ophthalmic	27802	-1	-0.0172345	0.00133056	2.87597	34673
81	INL-ELM thickness of the outer subfield (left)	Ophthalmic	28510	3	0.0173608	0.00133111	2.87579	34168
231	Macular thickness at the outer temporal subfield (left)	Ophthalmic	27818	4	0.0172863	0.00133106	2.8758	34463
134	INL-ELM thickness of the outer subfield (left)	Ophthalmic	28510	3	-0.0173603	0.00133153	2.87565	34168
70	ELM-ISOS thickness of inner subfield (left)	Ophthalmic	28516	1	0.0174024	0.00133519	2.87446	33986
199	Retinal pigment epithelium thickness at central subfield (left)	Ophthalmic	27824	NA	-0.0321852	0.00133667	2.87398	9932
208	Average INL-RPE thickness (left)	Ophthalmic	28536	3	0.0173471	0.00133736	2.87375	34193
127	Corneal hysteresis (left)	Ophthalmic	5264	0	-0.017238	0.00134041	2.87276	34613
89	INL-ELM thickness of the inner subfield (left)	Ophthalmic	28508	3	-0.0172885	0.00134174	2.87233	34405
167	Average ELM-ISOS thickness (left)	Ophthalmic	28520	1	-0.0174911	0.00134234	2.87214	33610
174	Overall macular thickness (left)	Ophthalmic	27800	4	0.0173543	0.00134981	2.86973	34108
23	Corneal resistance factor (left)	Ophthalmic	5265	0	0.0172167	0.00135051	2.8695	34652
152	Macular thickness at the inner temporal subfield (left)	Ophthalmic	27810	4	-0.0172207	0.00135395	2.8684	34620
131	Intra-ocular pressure, Goldmann-correlated (left)	Ophthalmic	5263	0	0.0172304	0.0013544	2.86825	34579
83	Macular thickness at the inner superior subfield (left)	Ophthalmic	27808	4	-0.0172108	0.00135856	2.86692	34639
209	Vertical cup to disc ratio (VCDR) regressed and transformed (left)	Ophthalmic	27855	NA	0.0190051	0.00136059	2.86627	28399
135	Macular thickness at the outer temporal subfield (left)	Ophthalmic	27818	4	0.0172489	0.00136359	2.86532	34463
18	Vertical cup to disc ratio (VCDR) (left)	Ophthalmic	27857	NA	0.0189938	0.00136667	2.86434	28410
197	Intra-ocular pressure, corneal-compensated (left)	Ophthalmic	5262	-1	0.0171892	0.00136883	2.86365	34679
74	INL-RPE thickness of inner subfield (left)	Ophthalmic	28532	3	0.0172429	0.00136912	2.86356	34462
100	ELM-ISOS thickness of outer subfield (left)	Ophthalmic	28518	1	-0.0174648	0.0013709	2.86299	33584
250	Total macular volume (left)	Ophthalmic	27820	NA	0.0334326	0.00137488	2.86174	9158
182	INL-RPE thickness of outer subfield (left)	Ophthalmic	28534	3	-0.0172995	0.00138043	2.85998	34186
142	ELM-ISOS thickness of outer subfield (left)	Ophthalmic	28518	1	0.0174435	0.00138953	2.85713	33584
64	INL-RPE thickness of central subfield (left)	Ophthalmic	28530	3	-0.0171291	0.00139338	2.85593	34811
111	Macular thickness at the inner inferior subfield (left)	Ophthalmic	27804	4	0.0172684	0.0014062	2.85195	34195
47	Intra-ocular pressure, corneal-compensated (left)	Ophthalmic	5262	-1	-0.0171456	0.00140794	2.85142	34679
80	Macular thickness at the inner inferior subfield (left)	Ophthalmic	27804	4	-0.0172646	0.00140967	2.85088	34195
22	Average ganglion cell-inner plexiform layer thickness (left)	Ophthalmic	28504	-1	0.017297	0.00140936	2.85098	34068
168	Overall average retinal pigment epithelium thickness (left)	Ophthalmic	27822	-1	0.0172507	0.00141419	2.84949	34230
24	Corneal hysteresis (left)	Ophthalmic	5264	0	0.0171499	0.00141886	2.84806	34613
64	Average retinal nerve fibre layer thickness (left)	Ophthalmic	28500	-1	-0.0173447	0.00142019	2.84765	33834
99	INL-RPE thickness of central subfield (left)	Ophthalmic	28530	3	-0.0170971	0.00142253	2.84694	34811
51	Average ganglion cell-inner plexiform layer thickness (left)	Ophthalmic	28504	-1	-0.0172788	0.00142585	2.84592	34068
109	Intra-ocular pressure, corneal-compensated (left)	Ophthalmic	5262	-1	-0.0171195	0.00143179	2.84412	34679
14	Overall average retinal pigment epithelium thickness (left)	Ophthalmic	27822	-1	-0.0172299	0.00143314	2.84371	34230
140	INL-RPE thickness of outer subfield (left)	Ophthalmic	28534	3	-0.0172382	0.00143575	2.84292	34186
183	INL-ELM thickness of the inner subfield (left)	Ophthalmic	28508	3	0.0171776	0.00144094	2.84135	34405
109	Macular thickness at the outer temporal subfield (left)	Ophthalmic	27818	4	-0.0171625	0.0014415	2.84119	34463
25	ISOS-RPE thickness of central subfield (left)	Ophthalmic	28522	2	-0.0172363	0.00144911	2.8389	34136
197	Average ganglion cell-inner plexiform layer thickness (left)	Ophthalmic	28504	-1	-0.0172511	0.0014513	2.83824	34068
95	Retinal pigment epithelium thickness at outer inferior subfield (left)	Ophthalmic	27834	NA	0.0322896	0.00145165	2.83814	9722
14	Overall macular thickness (left)	Ophthalmic	27800	4	0.01724	0.00145222	2.83797	34108
8	Average INL-ELM thickness (left)	Ophthalmic	28512	3	-0.0172128	0.00146341	2.83463	34168
16	Vertical cup to disc ratio (VCDR) regressed and transformed (left)	Ophthalmic	27855	NA	-0.0188735	0.00146917	2.83293	28399
162	Macular thickness at the outer nasal subfield (left)	Ophthalmic	27814	4	0.0170964	0.00146924	2.83291	34610
80	Vertical cup to disc ratio (VCDR) (left)	Ophthalmic	27857	NA	-0.0188652	0.00147313	2.83176	28410
133	Overall macular thickness (left)	Ophthalmic	27800	4	0.0172142	0.00147631	2.83082	34108
217	Average retinal nerve fibre layer thickness (left)	Ophthalmic	28500	-1	-0.0172783	0.00148144	2.82931	33834
142	Vertical cup to disc ratio (VCDR) (left)	Ophthalmic	27857	NA	0.0188493	0.00148681	2.82775	28410
215	Total macular volume (left)	Ophthalmic	27820	NA	0.033195	0.00148747	2.82755	9158
231	Retinal pigment epithelium thickness at outer temporal subfield (left)	Ophthalmic	27840	NA	0.0320681	0.0014934	2.82582	9806
74	Average INL-RPE thickness (left)	Ophthalmic	28536	3	0.0171716	0.00149638	2.82496	34193
114	ISOS-RPE thickness of central subfield (left)	Ophthalmic	28522	2	0.0171856	0.00149673	2.82486	34136
244	logMAR, final (left)	Ophthalmic	5208	-1	0.0169631	0.0014989	2.82423	35028
111	Macular thickness at the outer superior subfield (left)	Ophthalmic	27816	4	0.0170778	0.00150484	2.82251	34534
88	Macular thickness at the outer superior subfield (left)	Ophthalmic	27816	4	-0.0170739	0.00150869	2.8214	34534
88	ELM-ISOS thickness of inner subfield (left)	Ophthalmic	28516	1	-0.0172109	0.00150869	2.8214	33986
177	ELM-ISOS thickness of central subfield (left)	Ophthalmic	28514	-1	-0.0170623	0.00151462	2.8197	34556
184	ELM-ISOS thickness of inner subfield (left)	Ophthalmic	28516	1	0.0172043	0.00151511	2.81956	33986
178	ISOS-RPE thickness of inner subfield (left)	Ophthalmic	28524	2	0.0172049	0.0015186	2.81856	33969
44	INL-RPE thickness of inner subfield (left)	Ophthalmic	28532	3	-0.0170799	0.00152007	2.81814	34462
88	Macular thickness at the inner superior subfield (left)	Ophthalmic	27808	4	-0.0170352	0.00152105	2.81786	34639
190	Macular thickness at the inner nasal subfield (left)	Ophthalmic	27806	4	0.0170408	0.00152137	2.81777	34615
8	Retinal pigment epithelium thickness at central subfield (left)	Ophthalmic	27824	NA	-0.0318043	0.00152441	2.8169	9932
7	INL-ELM thickness of the central subfield (left)	Ophthalmic	28506	3	0.01703	0.00152619	2.81639	34639
230	Macular thickness at the outer nasal subfield (left)	Ophthalmic	27814	4	0.0170367	0.00152663	2.81627	34610
193	Macular thickness at the outer inferior subfield (left)	Ophthalmic	27812	-1	-0.0171348	0.00153801	2.81304	34168
117	Retinal pigment epithelium thickness at inner nasal subfield (left)	Ophthalmic	27828	NA	0.0318217	0.00154051	2.81234	9902
74	INL-ELM thickness of the outer subfield (left)	Ophthalmic	28510	3	0.0171315	0.00154125	2.81213	34168
98	INL-ELM thickness of the inner subfield (left)	Ophthalmic	28508	3	-0.0170717	0.00154193	2.81194	34405
229	Retinal pigment epithelium thickness at outer superior subfield (left)	Ophthalmic	27838	NA	0.0321462	0.00154403	2.81134	9699
153	Average retinal nerve fibre layer thickness (left)	Ophthalmic	28500	-1	-0.0172077	0.00154921	2.80989	33834
216	Macular thickness at the central subfield (left)	Ophthalmic	27802	-1	-0.01699	0.00155741	2.8076	34673
89	INL-RPE thickness of inner subfield (left)	Ophthalmic	28532	3	-0.017038	0.00156126	2.80652	34462
66	Average INL-RPE thickness (left)	Ophthalmic	28536	3	-0.0171043	0.00156186	2.80636	34193
219	Macular thickness at the inner nasal subfield (left)	Ophthalmic	27806	4	-0.016999	0.00156263	2.80614	34615
3	Intra-ocular pressure, corneal-compensated (left)	Ophthalmic	5262	-1	-0.0169793	0.00156662	2.80504	34679
38	Macular thickness at the outer nasal subfield (left)	Ophthalmic	27814	4	0.0169917	0.00157117	2.80378	34610
56	ELM-ISOS thickness of outer subfield (left)	Ophthalmic	28518	1	0.0172479	0.00157247	2.80342	33584
175	Average INL-ELM thickness (left)	Ophthalmic	28512	3	-0.0170913	0.00158112	2.80103	34168
9	INL-ELM thickness of the inner subfield (left)	Ophthalmic	28508	3	0.0170317	0.00158177	2.80086	34405
225	Macular thickness at the inner temporal subfield (left)	Ophthalmic	27810	4	0.0169753	0.00158522	2.79991	34620
155	ELM-ISOS thickness of outer subfield (left)	Ophthalmic	28518	1	0.0172289	0.00159139	2.79822	33584
140	ELM-ISOS thickness of central subfield (left)	Ophthalmic	28514	-1	-0.0169825	0.00159388	2.79754	34556
249	Macular thickness at the outer nasal subfield (left)	Ophthalmic	27814	4	0.0169645	0.00159864	2.79625	34610
92	Average ISOS-RPE thickness (left)	Ophthalmic	28528	2	0.0171988	0.00160132	2.79552	33663
16	Macular thickness at the central subfield (left)	Ophthalmic	27802	-1	-0.0169426	0.00160526	2.79445	34673
202	Average retinal nerve fibre layer thickness (left)	Ophthalmic	28500	-1	0.0171472	0.00160953	2.7933	33834
120	ELM-ISOS thickness of inner subfield (left)	Ophthalmic	28516	1	0.0171082	0.00161012	2.79314	33986
58	Retinal pigment epithelium thickness at central subfield (left)	Ophthalmic	27824	NA	0.0316432	0.00161087	2.79294	9932
128	INL-ELM thickness of the outer subfield (left)	Ophthalmic	28510	3	0.0170587	0.00161408	2.79208	34168
97	Macular thickness at the inner superior subfield (left)	Ophthalmic	27808	4	-0.0169385	0.00161803	2.79101	34639
155	INL-ELM thickness of the central subfield (left)	Ophthalmic	28506	3	-0.0169338	0.00162287	2.78972	34639
155	INL-RPE thickness of outer subfield (left)	Ophthalmic	28534	3	0.0170385	0.00163028	2.78774	34186
16	Macular thickness at the outer superior subfield (left)	Ophthalmic	27816	4	0.0169503	0.00163252	2.78714	34534
42	Average INL-ELM thickness (left)	Ophthalmic	28512	3	-0.0170331	0.00164045	2.78504	34168
87	INL-ELM thickness of the inner subfield (left)	Ophthalmic	28508	3	-0.0169725	0.00164242	2.78452	34405
10	INL-ELM thickness of the outer subfield (left)	Ophthalmic	28510	3	0.0170235	0.00165048	2.78239	34168
170	Macular thickness at the inner inferior subfield (left)	Ophthalmic	27804	4	-0.0170141	0.00165327	2.78166	34195
172	INL-ELM thickness of the central subfield (left)	Ophthalmic	28506	3	0.0169042	0.00165376	2.78153	34639
190	ISOS-RPE thickness of inner subfield (left)	Ophthalmic	28524	2	0.0170651	0.00165896	2.78016	33969
93	Vertical cup to disc ratio (VCDR) (left)	Ophthalmic	27857	NA	-0.0186587	0.00166025	2.77983	28410
246	Average inner nuclear layer thickness (left)	Ophthalmic	28502	-1	-0.0170331	0.00166099	2.77963	34089
161	Average ELM-ISOS thickness (left)	Ophthalmic	28520	1	0.017149	0.00166628	2.77825	33610
13	Average ELM-ISOS thickness (left)	Ophthalmic	28520	1	-0.0171343	0.00168171	2.77425	33610
7	Mean of vertical disc diameter (left)	Ophthalmic	27853	NA	-0.0185471	0.00168775	2.77269	28665
200	Retinal pigment epithelium thickness at outer nasal subfield (left)	Ophthalmic	27836	NA	0.031653	0.00168797	2.77263	9840
254	Average ELM-ISOS thickness (left)	Ophthalmic	28520	1	0.0171277	0.00168868	2.77245	33610
163	Average INL-ELM thickness (left)	Ophthalmic	28512	3	-0.0169869	0.00168906	2.77235	34168
71	Corneal resistance factor (left)	Ophthalmic	5265	0	0.0168673	0.00168966	2.7722	34652
161	Average retinal nerve fibre layer thickness (left)	Ophthalmic	28500	-1	-0.0170693	0.00169041	2.77201	33834
18	Intra-ocular pressure, corneal-compensated (left)	Ophthalmic	5262	-1	0.0168595	0.00169098	2.77186	34679
25	ELM-ISOS thickness of outer subfield (left)	Ophthalmic	28518	1	0.0171318	0.0016913	2.77178	33584
150	ELM-ISOS thickness of outer subfield (left)	Ophthalmic	28518	1	-0.0171238	0.00169979	2.7696	33584
74	Overall average retinal pigment epithelium thickness (left)	Ophthalmic	27822	-1	0.0169595	0.00170194	2.76906	34230
140	Corneal resistance factor (left)	Ophthalmic	5265	0	0.0168548	0.00170316	2.76874	34652
141	Average ISOS-RPE thickness (left)	Ophthalmic	28528	2	0.0170893	0.00171521	2.76568	33663
186	ELM-ISOS thickness of central subfield (left)	Ophthalmic	28514	-1	-0.01686	0.00172286	2.76375	34556
86	Retinal pigment epithelium thickness at outer nasal subfield (left)	Ophthalmic	27836	NA	-0.0315899	0.00172442	2.76336	9840
66	Overall macular thickness (left)	Ophthalmic	27800	4	-0.0169664	0.00172718	2.76266	34108
195	ISOS-RPE thickness of outer subfield (left)	Ophthalmic	28526	2	-0.017081	0.0017304	2.76185	33640
1	Retinal pigment epithelium thickness at inner temporal subfield (left)	Ophthalmic	27832	NA	0.0314919	0.00173316	2.76116	9892
24	INL-RPE thickness of outer subfield (left)	Ophthalmic	28534	3	0.0169392	0.00173578	2.76051	34186
234	ELM-ISOS thickness of central subfield (left)	Ophthalmic	28514	-1	0.0168355	0.0017499	2.75699	34556
86	ELM-ISOS thickness of inner subfield (left)	Ophthalmic	28516	1	-0.0169715	0.00175494	2.75574	33986
74	Average INL-ELM thickness (left)	Ophthalmic	28512	3	0.0169241	0.00175727	2.75516	34168
190	Overall macular thickness (left)	Ophthalmic	27800	4	0.0169359	0.00176068	2.75432	34108
50	ELM-ISOS thickness of inner subfield (left)	Ophthalmic	28516	1	-0.0169654	0.00176161	2.75409	33986
186	Macular thickness at the outer inferior subfield (left)	Ophthalmic	27812	-1	0.0169193	0.00176258	2.75385	34168
88	Retinal pigment epithelium thickness at inner superior subfield (left)	Ophthalmic	27830	NA	-0.0315396	0.00176446	2.75339	9829
190	Corneal hysteresis (left)	Ophthalmic	5264	0	0.0168072	0.00176586	2.75304	34613
37	Macular thickness at the outer temporal subfield (left)	Ophthalmic	27818	4	-0.0168419	0.00176796	2.75253	34463
138	INL-RPE thickness of central subfield (left)	Ophthalmic	28530	3	0.016755	0.00177083	2.75182	34811
53	ELM-ISOS thickness of central subfield (left)	Ophthalmic	28514	-1	-0.0168059	0.00178289	2.74887	34556
153	Macular thickness at the inner superior subfield (left)	Ophthalmic	27808	4	-0.0167818	0.00178743	2.74777	34639
118	Vertical cup to disc ratio (VCDR) regressed and transformed (left)	Ophthalmic	27855	NA	0.0185298	0.00179153	2.74678	28399
151	Average INL-RPE thickness (left)	Ophthalmic	28536	3	-0.0168843	0.00179476	2.74599	34193
103	Macular thickness at the outer superior subfield (left)	Ophthalmic	27816	4	-0.0167972	0.00179881	2.74501	34534
28	Overall macular thickness (left)	Ophthalmic	27800	4	0.0168954	0.00180601	2.74328	34108
101	Average retinal nerve fibre layer thickness (left)	Ophthalmic	28500	-1	0.0169613	0.00180863	2.74265	33834
184	Vertical cup to disc ratio (VCDR) regressed and transformed (left)	Ophthalmic	27855	NA	-0.0185088	0.00181327	2.74154	28399
112	INL-ELM thickness of the inner subfield (left)	Ophthalmic	28508	3	0.0168147	0.00181471	2.74119	34405
66	ISOS-RPE thickness of inner subfield (left)	Ophthalmic	28524	2	-0.0169163	0.0018215	2.73957	33969
122	Retinal pigment epithelium thickness at outer inferior subfield (left)	Ophthalmic	27834	NA	0.0316169	0.001822	2.73945	9722
186	Average inner nuclear layer thickness (left)	Ophthalmic	28502	-1	0.0168805	0.00182834	2.73794	34089
234	Macular thickness at the inner temporal subfield (left)	Ophthalmic	27810	4	-0.0167458	0.00183378	2.73665	34620
116	Retinal pigment epithelium thickness at outer nasal subfield (left)	Ophthalmic	27836	NA	-0.0314044	0.0018358	2.73617	9840
48	Intra-ocular pressure, corneal-compensated (left)	Ophthalmic	5262	-1	0.0167283	0.00183763	2.73574	34679
150	Retinal pigment epithelium thickness at outer temporal subfield (left)	Ophthalmic	27840	NA	0.0314548	0.00183825	2.7356	9806
204	Average ISOS-RPE thickness (left)	Ophthalmic	28528	2	-0.0169693	0.00184851	2.73318	33663
168	Retinal pigment epithelium thickness at outer nasal subfield (left)	Ophthalmic	27836	NA	0.0313761	0.00185333	2.73205	9840
56	Intra-ocular pressure, corneal-compensated (left)	Ophthalmic	5262	-1	-0.0167095	0.00185951	2.7306	34679
160	INL-RPE thickness of inner subfield (left)	Ophthalmic	28532	3	0.0167614	0.00186029	2.73042	34462
127	INL-RPE thickness of central subfield (left)	Ophthalmic	28530	3	-0.016675	0.00186283	2.72983	34811
245	Retinal pigment epithelium thickness at inner temporal subfield (left)	Ophthalmic	27832	NA	0.0312783	0.00186289	2.72981	9892
236	INL-RPE thickness of inner subfield (left)	Ophthalmic	28532	3	-0.0167555	0.00186717	2.72882	34462
220	ELM-ISOS thickness of central subfield (left)	Ophthalmic	28514	-1	0.0167314	0.00186865	2.72847	34556
250	Macular thickness at the inner temporal subfield (left)	Ophthalmic	27810	4	0.0167118	0.00187352	2.72734	34620
181	Average inner nuclear layer thickness (left)	Ophthalmic	28502	-1	-0.0168415	0.00187348	2.72735	34089
233	Intra-ocular pressure, Goldmann-correlated (left)	Ophthalmic	5263	0	-0.0167114	0.00188575	2.72452	34579
27	Average retinal nerve fibre layer thickness (left)	Ophthalmic	28500	-1	-0.016891	0.00188966	2.72362	33834
35	Disc diameter after inverse rank normal transformation (left)	Ophthalmic	27851	NA	-0.0183188	0.00188973	2.7236	28765
8	Retinal pigment epithelium thickness at inner inferior subfield (left)	Ophthalmic	27826	NA	-0.031297	0.00189615	2.72213	9847
225	INL-RPE thickness of inner subfield (left)	Ophthalmic	28532	3	0.016731	0.00189609	2.72214	34462
250	Intra-ocular pressure, corneal-compensated (left)	Ophthalmic	5262	-1	-0.0166784	0.00189631	2.72209	34679
217	Macular thickness at the inner temporal subfield (left)	Ophthalmic	27810	4	-0.016689	0.0019006	2.72111	34620
91	INL-RPE thickness of central subfield (left)	Ophthalmic	28530	3	0.0166386	0.00190616	2.71984	34811
188	Average INL-ELM thickness (left)	Ophthalmic	28512	3	0.0167916	0.0019095	2.71908	34168
4	ELM-ISOS thickness of inner subfield (left)	Ophthalmic	28516	1	-0.0168362	0.00190978	2.71902	33986
85	Macular thickness at the outer superior subfield (left)	Ophthalmic	27816	4	-0.016699	0.0019135	2.71817	34534
49	Overall average retinal pigment epithelium thickness (left)	Ophthalmic	27822	-1	0.016773	0.00191355	2.71816	34230
111	Macular thickness at the outer temporal subfield (left)	Ophthalmic	27818	4	0.0167108	0.00192002	2.71669	34463
232	Macular thickness at the inner superior subfield (left)	Ophthalmic	27808	4	-0.0166653	0.00192368	2.71587	34639
90	logMAR, final (left)	Ophthalmic	5208	-1	0.0165719	0.00192439	2.71571	35028
99	Average INL-ELM thickness (left)	Ophthalmic	28512	3	0.0167781	0.00192569	2.71541	34168
67	ELM-ISOS thickness of outer subfield (left)	Ophthalmic	28518	1	-0.0169207	0.00192879	2.71471	33584
77	Overall macular thickness (left)	Ophthalmic	27800	4	0.0167873	0.00193236	2.71391	34108
190	Average ISOS-RPE thickness (left)	Ophthalmic	28528	2	0.0168963	0.00193422	2.71349	33663
1	Retinal pigment epithelium thickness at central subfield (left)	Ophthalmic	27824	NA	0.0311026	0.00193504	2.71331	9932
191	ISOS-RPE thickness of outer subfield (left)	Ophthalmic	28526	2	0.0169013	0.00193514	2.71329	33640
87	Macular thickness at the central subfield (left)	Ophthalmic	27802	-1	0.0166462	0.00193686	2.7129	34673
70	INL-ELM thickness of the outer subfield (left)	Ophthalmic	28510	3	-0.0167638	0.00194285	2.71156	34168
22	INL-RPE thickness of outer subfield (left)	Ophthalmic	28534	3	0.016759	0.00194331	2.71146	34186
90	Macular thickness at the inner nasal subfield (left)	Ophthalmic	27806	4	-0.0166547	0.00194351	2.71141	34615
9	Macular thickness at the outer nasal subfield (left)	Ophthalmic	27814	4	-0.0166487	0.00195235	2.70944	34610
5	Retinal pigment epithelium thickness at outer nasal subfield (left)	Ophthalmic	27836	NA	-0.0312168	0.00195508	2.70883	9840
168	Overall macular thickness (left)	Ophthalmic	27800	4	0.0167586	0.00196725	2.70614	34108
70	Intra-ocular pressure, corneal-compensated (left)	Ophthalmic	5262	-1	0.0166191	0.00196833	2.7059	34679
58	ELM-ISOS thickness of outer subfield (left)	Ophthalmic	28518	1	-0.0168824	0.00197508	2.70442	33584
71	INL-RPE thickness of central subfield (left)	Ophthalmic	28530	3	-0.0165811	0.00197639	2.70413	34811
78	Macular thickness at the inner temporal subfield (left)	Ophthalmic	27810	4	-0.0166217	0.00198272	2.70274	34620
141	Total macular volume (left)	Ophthalmic	27820	NA	-0.0323104	0.0019854	2.70215	9158
172	INL-ELM thickness of the outer subfield (left)	Ophthalmic	28510	3	-0.0167198	0.00199697	2.69963	34168
137	Vertical cup to disc ratio (VCDR) regressed and transformed (left)	Ophthalmic	27855	NA	-0.018334	0.00200311	2.69829	28399
183	INL-RPE thickness of inner subfield (left)	Ophthalmic	28532	3	0.0166425	0.00200424	2.69805	34462
255	Average INL-ELM thickness (left)	Ophthalmic	28512	3	-0.0167136	0.00200465	2.69796	34168
181	Disc diameter after inverse rank normal transformation (left)	Ophthalmic	27851	NA	0.0182059	0.00201589	2.69553	28765
117	Retinal pigment epithelium thickness at central subfield (left)	Ophthalmic	27824	NA	0.0309769	0.00201855	2.69496	9932
144	ISOS-RPE thickness of inner subfield (left)	Ophthalmic	28524	2	0.016744	0.00202781	2.69297	33969
214	ELM-ISOS thickness of central subfield (left)	Ophthalmic	28514	-1	0.016601	0.00202804	2.69292	34556
6	Total macular volume (left)	Ophthalmic	27820	NA	0.0322402	0.00203087	2.69232	9158
49	Total macular volume (left)	Ophthalmic	27820	NA	0.0322243	0.00204123	2.69011	9158
117	INL-ELM thickness of the central subfield (left)	Ophthalmic	28506	3	0.0165688	0.00204366	2.68959	34639
3	Average ganglion cell-inner plexiform layer thickness (left)	Ophthalmic	28504	-1	-0.0167008	0.00205165	2.6879	34068
7	Total macular volume (left)	Ophthalmic	27820	NA	-0.0322067	0.00205286	2.68764	9158
70	Overall average retinal pigment epithelium thickness (left)	Ophthalmic	27822	-1	0.0166599	0.00205327	2.68755	34230
96	Macular thickness at the outer temporal subfield (left)	Ophthalmic	27818	4	-0.0166031	0.00205383	2.68744	34463
33	ELM-ISOS thickness of inner subfield (left)	Ophthalmic	28516	1	-0.0167177	0.00205572	2.68704	33986
226	Mean of vertical disc diameter (left)	Ophthalmic	27853	NA	-0.0181937	0.00206694	2.68467	28665
146	Total macular volume (left)	Ophthalmic	27820	NA	-0.0321752	0.00207378	2.68324	9158
46	ISOS-RPE thickness of outer subfield (left)	Ophthalmic	28526	2	-0.0167807	0.00208478	2.68094	33640
70	ISOS-RPE thickness of outer subfield (left)	Ophthalmic	28526	2	-0.0167759	0.00209094	2.67966	33640
53	INL-RPE thickness of inner subfield (left)	Ophthalmic	28532	3	-0.016569	0.00209827	2.67814	34462
152	Macular thickness at the central subfield (left)	Ophthalmic	27802	-1	0.016518	0.00209895	2.678	34673
210	INL-ELM thickness of the central subfield (left)	Ophthalmic	28506	3	0.0165195	0.00210757	2.67622	34639
108	Macular thickness at the outer inferior subfield (left)	Ophthalmic	27812	-1	-0.0166221	0.00212187	2.67328	34168
245	ELM-ISOS thickness of central subfield (left)	Ophthalmic	28514	-1	0.0165246	0.00212705	2.67222	34556
230	Average ganglion cell-inner plexiform layer thickness (left)	Ophthalmic	28504	-1	0.0166384	0.00213252	2.67111	34068
74	INL-RPE thickness of central subfield (left)	Ophthalmic	28530	3	0.0164569	0.00213643	2.67031	34811
157	Retinal pigment epithelium thickness at outer temporal subfield (left)	Ophthalmic	27840	NA	0.0310013	0.00213873	2.66984	9806
249	Disc diameter after inverse rank normal transformation (left)	Ophthalmic	27851	NA	-0.0181005	0.00214053	2.66948	28765
30	INL-ELM thickness of the central subfield (left)	Ophthalmic	28506	3	-0.0164934	0.00214217	2.66915	34639
138	INL-ELM thickness of the central subfield (left)	Ophthalmic	28506	3	0.0164914	0.00214483	2.66861	34639
175	INL-ELM thickness of the outer subfield (left)	Ophthalmic	28510	3	-0.016603	0.00214704	2.66816	34168
28	Average retinal nerve fibre layer thickness (left)	Ophthalmic	28500	-1	0.0166805	0.00215274	2.66701	33834
94	Average ISOS-RPE thickness (left)	Ophthalmic	28528	2	-0.0167203	0.00215602	2.66635	33663
183	INL-RPE thickness of central subfield (left)	Ophthalmic	28530	3	0.0164425	0.00215573	2.66641	34811
238	Retinal pigment epithelium thickness at inner inferior subfield (left)	Ophthalmic	27826	NA	-0.0309051	0.00216134	2.66528	9847
246	INL-RPE thickness of inner subfield (left)	Ophthalmic	28532	3	-0.0165132	0.00217241	2.66306	34462
88	Disc diameter after inverse rank normal transformation (left)	Ophthalmic	27851	NA	-0.0180743	0.00217261	2.66302	28765
108	Average INL-RPE thickness (left)	Ophthalmic	28536	3	-0.0165772	0.00217345	2.66285	34193
72	Vertical cup to disc ratio (VCDR) regressed and transformed (left)	Ophthalmic	27855	NA	0.0181848	0.00217943	2.66166	28399
190	ELM-ISOS thickness of inner subfield (left)	Ophthalmic	28516	1	0.0166135	0.00219239	2.65908	33986
211	Average ELM-ISOS thickness (left)	Ophthalmic	28520	1	-0.0167057	0.00219311	2.65894	33610
137	Macular thickness at the outer superior subfield (left)	Ophthalmic	27816	4	-0.016479	0.00219542	2.65848	34534
239	Total macular volume (left)	Ophthalmic	27820	NA	-0.0319957	0.00219661	2.65825	9158
160	Retinal pigment epithelium thickness at central subfield (left)	Ophthalmic	27824	NA	-0.0307034	0.00221172	2.65527	9932
205	INL-ELM thickness of the outer subfield (left)	Ophthalmic	28510	3	0.0165535	0.00221379	2.65486	34168
123	ELM-ISOS thickness of inner subfield (left)	Ophthalmic	28516	1	-0.0165958	0.0022165	2.65433	33986
133	Average INL-RPE thickness (left)	Ophthalmic	28536	3	0.0165452	0.00221692	2.65425	34193
179	INL-ELM thickness of the central subfield (left)	Ophthalmic	28506	3	-0.0164377	0.00221776	2.65409	34639
98	Macular thickness at the outer nasal subfield (left)	Ophthalmic	27814	4	0.0164439	0.00221864	2.65391	34610
126	Average inner nuclear layer thickness (left)	Ophthalmic	28502	-1	-0.0165685	0.00221947	2.65375	34089
250	INL-RPE thickness of inner subfield (left)	Ophthalmic	28532	3	0.0164743	0.00222538	2.6526	34462
211	ELM-ISOS thickness of inner subfield (left)	Ophthalmic	28516	1	-0.0165885	0.00222643	2.65239	33986
228	Corneal resistance factor (left)	Ophthalmic	5265	0	0.0164279	0.00222705	2.65227	34652
60	Macular thickness at the central subfield (left)	Ophthalmic	27802	-1	0.0164219	0.00222849	2.65199	34673
179	Average retinal nerve fibre layer thickness (left)	Ophthalmic	28500	-1	0.0166216	0.00223205	2.6513	33834
93	Macular thickness at the outer inferior subfield (left)	Ophthalmic	27812	-1	-0.0165375	0.0022357	2.65059	34168
210	Intra-ocular pressure, corneal-compensated (left)	Ophthalmic	5262	-1	0.0164148	0.0022363	2.65047	34679
105	Retinal pigment epithelium thickness at outer inferior subfield (left)	Ophthalmic	27834	NA	0.0309976	0.00223778	2.65018	9722
86	Retinal pigment epithelium thickness at outer temporal subfield (left)	Ophthalmic	27840	NA	-0.0308607	0.00224069	2.64962	9806
71	Macular thickness at the inner nasal subfield (left)	Ophthalmic	27806	4	-0.0164244	0.00224409	2.64896	34615
204	ISOS-RPE thickness of central subfield (left)	Ophthalmic	28522	2	-0.0165381	0.00224567	2.64865	34136
17	Mean of vertical disc diameter (left)	Ophthalmic	27853	NA	0.0180466	0.00224656	2.64848	28665
38	Intra-ocular pressure, Goldmann-correlated (left)	Ophthalmic	5263	0	-0.0164293	0.00224909	2.64799	34579
245	INL-ELM thickness of the outer subfield (left)	Ophthalmic	28510	3	0.016524	0.0022544	2.64697	34168
169	Macular thickness at the inner nasal subfield (left)	Ophthalmic	27806	4	-0.0164107	0.0022632	2.64528	34615
249	ISOS-RPE thickness of outer subfield (left)	Ophthalmic	28526	2	0.0166392	0.00227379	2.64325	33640
8	Intra-ocular pressure, corneal-compensated (left)	Ophthalmic	5262	-1	0.0163881	0.00227372	2.64326	34679
221	Retinal pigment epithelium thickness at inner inferior subfield (left)	Ophthalmic	27826	NA	0.0307512	0.00227444	2.64313	9847
212	Macular thickness at the inner superior subfield (left)	Ophthalmic	27808	4	0.0163927	0.00228051	2.64197	34639
56	Macular thickness at the outer temporal subfield (left)	Ophthalmic	27818	4	-0.0164309	0.00228562	2.641	34463
178	ISOS-RPE thickness of outer subfield (left)	Ophthalmic	28526	2	0.0166282	0.00228903	2.64035	33640
126	Vertical cup to disc ratio (VCDR) (left)	Ophthalmic	27857	NA	0.0180931	0.00229033	2.6401	28410
249	Average ISOS-RPE thickness (left)	Ophthalmic	28528	2	0.0166134	0.00230187	2.63792	33663
190	Retinal pigment epithelium thickness at central subfield (left)	Ophthalmic	27824	NA	-0.0305749	0.00230824	2.63672	9932
199	Retinal pigment epithelium thickness at outer nasal subfield (left)	Ophthalmic	27836	NA	-0.0306983	0.0023229	2.63397	9840
70	Average ISOS-RPE thickness (left)	Ophthalmic	28528	2	-0.0165884	0.00233722	2.6313	33663
81	ISOS-RPE thickness of central subfield (left)	Ophthalmic	28522	2	-0.0164672	0.00234578	2.62971	34136
52	Mean of vertical disc diameter (left)	Ophthalmic	27853	NA	-0.0179693	0.00234659	2.62956	28665
222	INL-RPE thickness of inner subfield (left)	Ophthalmic	28532	3	-0.016384	0.0023531	2.62836	34462
175	ISOS-RPE thickness of outer subfield (left)	Ophthalmic	28526	2	0.0165806	0.0023566	2.62771	33640
121	ISOS-RPE thickness of outer subfield (left)	Ophthalmic	28526	2	0.0165734	0.00236684	2.62583	33640
101	INL-ELM thickness of the central subfield (left)	Ophthalmic	28506	3	-0.0163305	0.00237004	2.62524	34639
255	Average ganglion cell-inner plexiform layer thickness (left)	Ophthalmic	28504	-1	-0.0164622	0.00237667	2.62403	34068
54	Macular thickness at the inner nasal subfield (left)	Ophthalmic	27806	4	0.0163306	0.00237829	2.62373	34615
253	ELM-ISOS thickness of inner subfield (left)	Ophthalmic	28516	1	0.0164725	0.00239063	2.62149	33986
160	INL-RPE thickness of outer subfield (left)	Ophthalmic	28534	3	0.0164228	0.00239273	2.62111	34186
88	Macular thickness at the outer nasal subfield (left)	Ophthalmic	27814	4	-0.0163153	0.00240252	2.61933	34610
195	Overall average retinal pigment epithelium thickness (left)	Ophthalmic	27822	-1	0.0163988	0.00241264	2.61751	34230
30	Macular thickness at the inner superior subfield (left)	Ophthalmic	27808	4	-0.0162963	0.00242064	2.61607	34639
85	Average INL-ELM thickness (left)	Ophthalmic	28512	3	-0.0164068	0.00242276	2.61569	34168
197	Retinal pigment epithelium thickness at inner superior subfield (left)	Ophthalmic	27830	NA	0.0305875	0.00242289	2.61567	9829
212	Intra-ocular pressure, corneal-compensated (left)	Ophthalmic	5262	-1	0.0162824	0.00242738	2.61486	34679
233	INL-RPE thickness of inner subfield (left)	Ophthalmic	28532	3	0.0163332	0.00242798	2.61475	34462
26	INL-RPE thickness of outer subfield (left)	Ophthalmic	28534	3	0.0163978	0.00242976	2.61444	34186
243	Total macular volume (left)	Ophthalmic	27820	NA	-0.031676	0.00243211	2.61402	9158
245	Intra-ocular pressure, corneal-compensated (left)	Ophthalmic	5262	-1	0.0162724	0.00244235	2.61219	34679
92	Corneal resistance factor (left)	Ophthalmic	5265	0	0.016272	0.00245253	2.61039	34652
238	Retinal pigment epithelium thickness at outer nasal subfield (left)	Ophthalmic	27836	NA	-0.0305322	0.00245348	2.61022	9840
119	Overall average retinal pigment epithelium thickness (left)	Ophthalmic	27822	-1	-0.0163698	0.00245593	2.60978	34230
157	Corneal hysteresis (left)	Ophthalmic	5264	0	0.0162766	0.00245946	2.60916	34613
1	Macular thickness at the inner inferior subfield (left)	Ophthalmic	27804	4	0.0163736	0.00246271	2.60859	34195
124	Mean of vertical disc diameter (left)	Ophthalmic	27853	NA	-0.0178806	0.00246638	2.60794	28665
56	INL-RPE thickness of central subfield (left)	Ophthalmic	28530	3	-0.0162244	0.00246841	2.60758	34811
89	ISOS-RPE thickness of outer subfield (left)	Ophthalmic	28526	2	-0.0164917	0.00248735	2.60426	33640
119	INL-RPE thickness of outer subfield (left)	Ophthalmic	28534	3	-0.0163592	0.00248784	2.60418	34186
78	INL-ELM thickness of the central subfield (left)	Ophthalmic	28506	3	-0.0162485	0.00249306	2.60327	34639
127	ISOS-RPE thickness of outer subfield (left)	Ophthalmic	28526	2	-0.0164863	0.00249554	2.60284	33640
119	Average INL-ELM thickness (left)	Ophthalmic	28512	3	-0.016358	0.00249621	2.60272	34168
173	INL-ELM thickness of the inner subfield (left)	Ophthalmic	28508	3	-0.0162951	0.00250618	2.60099	34405
215	Retinal pigment epithelium thickness at outer superior subfield (left)	Ophthalmic	27838	NA	-0.0306866	0.0025074	2.60078	9699
184	Retinal pigment epithelium thickness at outer temporal subfield (left)	Ophthalmic	27840	NA	0.030501	0.00252204	2.59825	9806
185	Overall average retinal pigment epithelium thickness (left)	Ophthalmic	27822	-1	0.016325	0.00252404	2.5979	34230
183	Average inner nuclear layer thickness (left)	Ophthalmic	28502	-1	0.0163577	0.00252569	2.59762	34089
105	Retinal pigment epithelium thickness at inner inferior subfield (left)	Ophthalmic	27826	NA	0.0304261	0.00253142	2.59664	9847
69	INL-RPE thickness of outer subfield (left)	Ophthalmic	28534	3	-0.0163305	0.00253185	2.59656	34186
33	Intra-ocular pressure, corneal-compensated (left)	Ophthalmic	5262	-1	0.0162089	0.00253981	2.5952	34679
38	Macular thickness at the inner nasal subfield (left)	Ophthalmic	27806	4	0.0162193	0.0025469	2.59399	34615
238	Retinal pigment epithelium thickness at inner nasal subfield (left)	Ophthalmic	27828	NA	-0.0303211	0.00254844	2.59373	9902
253	Intra-ocular pressure, corneal-compensated (left)	Ophthalmic	5262	-1	-0.0161981	0.00255677	2.59231	34679
192	Retinal pigment epithelium thickness at central subfield (left)	Ophthalmic	27824	NA	-0.0302528	0.00256736	2.59051	9932
215	Corneal resistance factor (left)	Ophthalmic	5265	0	-0.0161965	0.00256917	2.59021	34652
24	Retinal pigment epithelium thickness at outer inferior subfield (left)	Ophthalmic	27834	NA	0.0305742	0.00257031	2.59001	9722
250	Macular thickness at the inner superior subfield (left)	Ophthalmic	27808	4	0.0161956	0.00257537	2.58916	34639
52	Average retinal nerve fibre layer thickness (left)	Ophthalmic	28500	-1	-0.0163861	0.00257695	2.58889	33834
221	Retinal pigment epithelium thickness at outer temporal subfield (left)	Ophthalmic	27840	NA	0.0304198	0.00258981	2.58673	9806
21	Intra-ocular pressure, corneal-compensated (left)	Ophthalmic	5262	-1	-0.0161766	0.00259066	2.58659	34679
169	Intra-ocular pressure, corneal-compensated (left)	Ophthalmic	5262	-1	-0.0161709	0.00259983	2.58506	34679
237	Average ISOS-RPE thickness (left)	Ophthalmic	28528	2	-0.0164098	0.00260492	2.58421	33663
61	avMSE	Ophthalmic	20261	NA	-0.0161358	0.00260824	2.58365	34807
160	Retinal pigment epithelium thickness at outer superior subfield (left)	Ophthalmic	27838	NA	-0.0305549	0.00261705	2.58219	9699
226	Corneal resistance factor (left)	Ophthalmic	5265	0	0.0161664	0.00261707	2.58219	34652
233	INL-RPE thickness of outer subfield (left)	Ophthalmic	28534	3	-0.016274	0.00262055	2.58161	34186
191	INL-ELM thickness of the inner subfield (left)	Ophthalmic	28508	3	0.0162182	0.00262676	2.58058	34405
43	Disc diameter after inverse rank normal transformation (left)	Ophthalmic	27851	NA	0.0177274	0.00264079	2.57827	28765
44	Corneal hysteresis (left)	Ophthalmic	5264	0	0.0161543	0.00265114	2.57657	34613
235	Average INL-ELM thickness (left)	Ophthalmic	28512	3	0.0162557	0.00265678	2.57564	34168
112	INL-RPE thickness of inner subfield (left)	Ophthalmic	28532	3	0.0161861	0.00265691	2.57562	34462
102	Retinal pigment epithelium thickness at outer superior subfield (left)	Ophthalmic	27838	NA	-0.0305051	0.00265962	2.57518	9699
191	logMAR, final (left)	Ophthalmic	5208	-1	0.0160527	0.00266049	2.57504	35028
247	INL-RPE thickness of central subfield (left)	Ophthalmic	28530	3	0.0160964	0.00267065	2.57338	34811
107	ELM-ISOS thickness of inner subfield (left)	Ophthalmic	28516	1	-0.0162869	0.00267653	2.57243	33986
99	Macular thickness at the inner nasal subfield (left)	Ophthalmic	27806	4	-0.0161382	0.00267666	2.57241	34615
208	Average ganglion cell-inner plexiform layer thickness (left)	Ophthalmic	28504	-1	-0.0162654	0.00267964	2.57192	34068
50	INL-RPE thickness of outer subfield (left)	Ophthalmic	28534	3	-0.0162366	0.00268082	2.57173	34186
197	Average retinal nerve fibre layer thickness (left)	Ophthalmic	28500	-1	0.0163199	0.00268239	2.57148	33834
118	Retinal pigment epithelium thickness at outer superior subfield (left)	Ophthalmic	27838	NA	0.0304764	0.00268447	2.57114	9699
172	Corneal hysteresis (left)	Ophthalmic	5264	0	0.016133	0.00268592	2.57091	34613
75	Retinal pigment epithelium thickness at inner inferior subfield (left)	Ophthalmic	27826	NA	0.0302442	0.00268653	2.57081	9847
46	Macular thickness at the outer superior subfield (left)	Ophthalmic	27816	4	-0.0161483	0.0026911	2.57007	34534
65	Macular thickness at the central subfield (left)	Ophthalmic	27802	-1	0.0161118	0.00269791	2.56897	34673
79	avMSE	Ophthalmic	20261	NA	0.0160792	0.00270046	2.56856	34807
176	INL-RPE thickness of inner subfield (left)	Ophthalmic	28532	3	0.0161494	0.00271709	2.5659	34462
210	Disc diameter after inverse rank normal transformation (left)	Ophthalmic	27851	NA	-0.0176746	0.00271972	2.56548	28765
102	Corneal resistance factor (left)	Ophthalmic	5265	0	0.0160935	0.00273641	2.56282	34652
77	Average ganglion cell-inner plexiform layer thickness (left)	Ophthalmic	28504	-1	0.0162273	0.00274224	2.56189	34068
197	logMAR, final (left)	Ophthalmic	5208	-1	0.0160021	0.00274446	2.56154	35028
151	Mean of vertical disc diameter (left)	Ophthalmic	27853	NA	-0.0176868	0.00274799	2.56098	28665
25	Average ELM-ISOS thickness (left)	Ophthalmic	28520	1	0.016329	0.00275635	2.55967	33610
115	INL-RPE thickness of inner subfield (left)	Ophthalmic	28532	3	0.0161245	0.00275862	2.55931	34462
198	ELM-ISOS thickness of outer subfield (left)	Ophthalmic	28518	1	-0.0163326	0.00276085	2.55896	33584
226	ISOS-RPE thickness of outer subfield (left)	Ophthalmic	28526	2	-0.0163164	0.00276514	2.55828	33640
178	ELM-ISOS thickness of inner subfield (left)	Ophthalmic	28516	1	-0.0162324	0.0027663	2.5581	33986
155	Mean of vertical disc diameter (left)	Ophthalmic	27853	NA	0.0176582	0.00279198	2.55409	28665
199	ISOS-RPE thickness of central subfield (left)	Ophthalmic	28522	2	0.016179	0.00279604	2.55346	34136
200	INL-RPE thickness of inner subfield (left)	Ophthalmic	28532	3	0.0161016	0.00279728	2.55326	34462
107	INL-RPE thickness of outer subfield (left)	Ophthalmic	28534	3	-0.0161651	0.00279959	2.55291	34186
221	Retinal pigment epithelium thickness at inner nasal subfield (left)	Ophthalmic	27828	NA	0.0300315	0.00280174	2.55257	9902
150	Average ELM-ISOS thickness (left)	Ophthalmic	28520	1	-0.0163009	0.0028032	2.55235	33610
197	Vertical cup to disc ratio (VCDR) regressed and transformed (left)	Ophthalmic	27855	NA	0.0177331	0.00280368	2.55227	28399
80	Macular thickness at the inner nasal subfield (left)	Ophthalmic	27806	4	-0.0160575	0.00281173	2.55103	34615
37	Intra-ocular pressure, corneal-compensated (left)	Ophthalmic	5262	-1	0.0160394	0.00281731	2.55016	34679
164	Vertical cup to disc ratio (VCDR) (left)	Ophthalmic	27857	NA	0.0177155	0.0028256	2.54889	28410
138	Intra-ocular pressure, corneal-compensated (left)	Ophthalmic	5262	-1	-0.0160312	0.00283146	2.54799	34679
89	Macular thickness at the outer superior subfield (left)	Ophthalmic	27816	4	-0.0160613	0.00283756	2.54705	34534
205	Corneal hysteresis (left)	Ophthalmic	5264	0	0.0160395	0.0028435	2.54615	34613
27	ISOS-RPE thickness of central subfield (left)	Ophthalmic	28522	2	0.0161509	0.00284393	2.54608	34136
168	Average ganglion cell-inner plexiform layer thickness (left)	Ophthalmic	28504	-1	0.0161602	0.00285579	2.54427	34068
233	INL-ELM thickness of the outer subfield (left)	Ophthalmic	28510	3	-0.0161332	0.00286144	2.54342	34168
119	Total macular volume (left)	Ophthalmic	27820	NA	-0.0311586	0.00286262	2.54324	9158
205	Macular thickness at the inner temporal subfield (left)	Ophthalmic	27810	4	-0.0160255	0.00286503	2.54287	34620
80	Retinal pigment epithelium thickness at inner inferior subfield (left)	Ophthalmic	27826	NA	-0.0300446	0.00286671	2.54262	9847
116	ISOS-RPE thickness of central subfield (left)	Ophthalmic	28522	2	-0.0161331	0.00287478	2.5414	34136
47	Retinal pigment epithelium thickness at outer inferior subfield (left)	Ophthalmic	27834	NA	0.0302275	0.00287557	2.54128	9722
163	Average ganglion cell-inner plexiform layer thickness (left)	Ophthalmic	28504	-1	-0.0161477	0.00287727	2.54102	34068
45	Total macular volume (left)	Ophthalmic	27820	NA	-0.0311273	0.00289076	2.53899	9158
116	Retinal pigment epithelium thickness at outer superior subfield (left)	Ophthalmic	27838	NA	-0.030239	0.00289811	2.53789	9699
119	logMAR, final (left)	Ophthalmic	5208	-1	0.0159094	0.00290465	2.53691	35028
228	logMAR, final (left)	Ophthalmic	5208	-1	-0.0159067	0.00290947	2.53619	35028
70	INL-RPE thickness of inner subfield (left)	Ophthalmic	28532	3	-0.016036	0.00291091	2.53597	34462
12	Average ganglion cell-inner plexiform layer thickness (left)	Ophthalmic	28504	-1	0.0161278	0.00291196	2.53581	34068
183	Average retinal nerve fibre layer thickness (left)	Ophthalmic	28500	-1	-0.0161748	0.00292722	2.53354	33834
234	Intra-ocular pressure, Goldmann-correlated (left)	Ophthalmic	5263	0	0.0159995	0.00292745	2.53351	34579
21	Retinal pigment epithelium thickness at inner superior subfield (left)	Ophthalmic	27830	NA	0.0300017	0.00293279	2.53272	9829
208	logMAR, final (left)	Ophthalmic	5208	-1	0.0158936	0.00293286	2.53271	35028
58	INL-RPE thickness of outer subfield (left)	Ophthalmic	28534	3	0.0160859	0.00293671	2.53214	34186
12	Average ISOS-RPE thickness (left)	Ophthalmic	28528	2	0.0162019	0.00295168	2.52993	33663
39	Retinal pigment epithelium thickness at outer nasal subfield (left)	Ophthalmic	27836	NA	-0.0299606	0.00295596	2.5293	9840
148	Retinal pigment epithelium thickness at central subfield (left)	Ophthalmic	27824	NA	-0.0297961	0.0029804	2.52573	9932
87	Average inner nuclear layer thickness (left)	Ophthalmic	28502	-1	-0.0160836	0.00298156	2.52556	34089
64	Overall macular thickness (left)	Ophthalmic	27800	4	-0.0160694	0.00299897	2.52303	34108
6	Intra-ocular pressure, Goldmann-correlated (left)	Ophthalmic	5263	0	-0.0159593	0.00299959	2.52294	34579
117	Average retinal nerve fibre layer thickness (left)	Ophthalmic	28500	-1	-0.0161293	0.00300811	2.52171	33834
39	Macular thickness at the inner temporal subfield (left)	Ophthalmic	27810	4	-0.0159397	0.00301805	2.52027	34620
120	ELM-ISOS thickness of outer subfield (left)	Ophthalmic	28518	1	0.016176	0.0030318	2.5183	33584
8	Retinal pigment epithelium thickness at outer inferior subfield (left)	Ophthalmic	27834	NA	-0.0300589	0.00303568	2.51774	9722
199	Retinal pigment epithelium thickness at inner inferior subfield (left)	Ophthalmic	27826	NA	-0.0298552	0.00304776	2.51602	9847
4	Macular thickness at the inner nasal subfield (left)	Ophthalmic	27806	4	-0.0159231	0.00305069	2.5156	34615
229	Total macular volume (left)	Ophthalmic	27820	NA	-0.0309532	0.00305203	2.51541	9158
223	Intra-ocular pressure, Goldmann-correlated (left)	Ophthalmic	5263	0	-0.0159272	0.00305828	2.51452	34579
114	Macular thickness at the outer temporal subfield (left)	Ophthalmic	27818	4	0.0159434	0.00307791	2.51174	34463
134	Macular thickness at the inner inferior subfield (left)	Ophthalmic	27804	4	0.0160041	0.00308105	2.5113	34195
202	Total macular volume (left)	Ophthalmic	27820	NA	0.0309066	0.00309657	2.50912	9158
46	ISOS-RPE thickness of inner subfield (left)	Ophthalmic	28524	2	-0.0160483	0.00309755	2.50898	33969
46	Retinal pigment epithelium thickness at outer superior subfield (left)	Ophthalmic	27838	NA	0.0300202	0.00310872	2.50742	9699
170	Macular thickness at the outer temporal subfield (left)	Ophthalmic	27818	4	-0.0159251	0.00311202	2.50696	34463
153	Disc diameter after inverse rank normal transformation (left)	Ophthalmic	27851	NA	0.0174304	0.0031131	2.50681	28765
175	Average ISOS-RPE thickness (left)	Ophthalmic	28528	2	0.0161101	0.00311776	2.50616	33663
49	Intra-ocular pressure, Goldmann-correlated (left)	Ophthalmic	5263	0	-0.0158949	0.00311848	2.50606	34579
245	INL-RPE thickness of central subfield (left)	Ophthalmic	28530	3	0.015841	0.00312011	2.50583	34811
182	ISOS-RPE thickness of central subfield (left)	Ophthalmic	28522	2	0.0159956	0.00312241	2.50551	34136
88	Macular thickness at the inner nasal subfield (left)	Ophthalmic	27806	4	-0.0158844	0.00312283	2.50545	34615
91	logMAR, final (left)	Ophthalmic	5208	-1	0.0157815	0.00313974	2.50311	35028
178	Average ISOS-RPE thickness (left)	Ophthalmic	28528	2	0.0160938	0.0031481	2.50195	33663
167	Macular thickness at the central subfield (left)	Ophthalmic	27802	-1	-0.0158575	0.00314846	2.5019	34673
53	Overall macular thickness (left)	Ophthalmic	27800	4	-0.015985	0.00315462	2.50105	34108
37	Vertical cup to disc ratio (VCDR) regressed and transformed (left)	Ophthalmic	27855	NA	0.0175176	0.00315562	2.50091	28399
163	Macular thickness at the central subfield (left)	Ophthalmic	27802	-1	0.0158406	0.0031808	2.49746	34673
13	Macular thickness at the outer superior subfield (left)	Ophthalmic	27816	4	-0.0158705	0.00318449	2.49696	34534
179	Macular thickness at the outer inferior subfield (left)	Ophthalmic	27812	-1	0.015954	0.00318694	2.49663	34168
30	Macular thickness at the central subfield (left)	Ophthalmic	27802	-1	0.0158356	0.0031903	2.49617	34673
152	Overall average retinal pigment epithelium thickness (left)	Ophthalmic	27822	-1	0.0159325	0.00320039	2.4948	34230
90	INL-ELM thickness of the inner subfield (left)	Ophthalmic	28508	3	-0.015886	0.00321187	2.49324	34405
149	ELM-ISOS thickness of inner subfield (left)	Ophthalmic	28516	1	0.0159793	0.00321999	2.49215	33986
125	Mean of vertical disc diameter (left)	Ophthalmic	27853	NA	0.0173961	0.00322558	2.49139	28665
56	Macular thickness at the central subfield (left)	Ophthalmic	27802	-1	-0.0158116	0.0032368	2.48988	34673
93	Vertical cup to disc ratio (VCDR) regressed and transformed (left)	Ophthalmic	27855	NA	-0.0174632	0.00325046	2.48805	28399
143	avMSE	Ophthalmic	20261	NA	0.015763	0.00327232	2.48514	34807
108	Macular thickness at the outer nasal subfield (left)	Ophthalmic	27814	4	-0.0158073	0.00327335	2.48501	34610
148	Retinal pigment epithelium thickness at inner superior subfield (left)	Ophthalmic	27830	NA	-0.029654	0.00327991	2.48414	9829
89	Total macular volume (left)	Ophthalmic	27820	NA	-0.0307189	0.003282	2.48386	9158
205	Macular thickness at the inner inferior subfield (left)	Ophthalmic	27804	4	-0.0158955	0.00328795	2.48307	34195
92	logMAR, final (left)	Ophthalmic	5208	-1	0.0156979	0.00330274	2.48113	35028
17	Overall average retinal pigment epithelium thickness (left)	Ophthalmic	27822	-1	0.0158794	0.00330359	2.48101	34230
145	Macular thickness at the inner inferior subfield (left)	Ophthalmic	27804	4	-0.0158872	0.00330425	2.48093	34195
65	ELM-ISOS thickness of central subfield (left)	Ophthalmic	28514	-1	-0.0158029	0.00330642	2.48064	34556
186	INL-RPE thickness of inner subfield (left)	Ophthalmic	28532	3	0.0158202	0.00331478	2.47955	34462
197	INL-RPE thickness of outer subfield (left)	Ophthalmic	28534	3	-0.0158818	0.00331892	2.479	34186
111	Overall macular thickness (left)	Ophthalmic	27800	4	0.0158953	0.00332829	2.47778	34108
72	Vertical cup to disc ratio (VCDR) (left)	Ophthalmic	27857	NA	0.0174156	0.00332975	2.47759	28410
177	ISOS-RPE thickness of outer subfield (left)	Ophthalmic	28526	2	0.0159982	0.00334249	2.47593	33640
152	Retinal pigment epithelium thickness at outer superior subfield (left)	Ophthalmic	27838	NA	0.0297911	0.003344	2.47573	9699
89	Retinal pigment epithelium thickness at inner temporal subfield (left)	Ophthalmic	27832	NA	0.0294963	0.00334705	2.47534	9892
164	Retinal pigment epithelium thickness at outer inferior subfield (left)	Ophthalmic	27834	NA	0.0297517	0.00334844	2.47516	9722
144	Average retinal nerve fibre layer thickness (left)	Ophthalmic	28500	-1	-0.0159477	0.00335153	2.47476	33834
46	avMSE	Ophthalmic	20261	NA	0.0157162	0.00336572	2.47292	34807
255	INL-ELM thickness of the inner subfield (left)	Ophthalmic	28508	3	-0.0158069	0.00336747	2.4727	34405
232	Macular thickness at the inner temporal subfield (left)	Ophthalmic	27810	4	-0.015751	0.0033811	2.47094	34620
77	Intra-ocular pressure, Goldmann-correlated (left)	Ophthalmic	5263	0	-0.0157586	0.00338472	2.47048	34579
147	Macular thickness at the inner superior subfield (left)	Ophthalmic	27808	4	-0.0157446	0.00338543	2.47039	34639
85	Intra-ocular pressure, Goldmann-correlated (left)	Ophthalmic	5263	0	-0.0157581	0.00338559	2.47037	34579
10	ISOS-RPE thickness of central subfield (left)	Ophthalmic	28522	2	-0.0158581	0.00338946	2.46987	34136
241	ISOS-RPE thickness of central subfield (left)	Ophthalmic	28522	2	0.0158461	0.00341371	2.46677	34136
10	Macular thickness at the outer superior subfield (left)	Ophthalmic	27816	4	0.0157537	0.00341556	2.46654	34534
161	Average inner nuclear layer thickness (left)	Ophthalmic	28502	-1	-0.0158546	0.00341871	2.46614	34089
146	Overall average retinal pigment epithelium thickness (left)	Ophthalmic	27822	-1	-0.0158116	0.00343966	2.46349	34230
119	Retinal pigment epithelium thickness at outer temporal subfield (left)	Ophthalmic	27840	NA	-0.0295379	0.00344167	2.46323	9806
227	Intra-ocular pressure, Goldmann-correlated (left)	Ophthalmic	5263	0	0.0157133	0.00347751	2.45873	34579
7	Average ganglion cell-inner plexiform layer thickness (left)	Ophthalmic	28504	-1	-0.0158279	0.00348327	2.45801	34068
96	Disc diameter after inverse rank normal transformation (left)	Ophthalmic	27851	NA	-0.0172242	0.00348518	2.45777	28765
6	avMSE	Ophthalmic	20261	NA	0.0156547	0.00349222	2.4569	34807
95	INL-RPE thickness of inner subfield (left)	Ophthalmic	28532	3	-0.0157317	0.00349475	2.45658	34462
253	logMAR, final (left)	Ophthalmic	5208	-1	-0.0155966	0.00351037	2.45465	35028
100	INL-RPE thickness of inner subfield (left)	Ophthalmic	28532	3	-0.0157115	0.00353703	2.45136	34462
53	Macular thickness at the central subfield (left)	Ophthalmic	27802	-1	0.0156635	0.00353726	2.45133	34673
180	ELM-ISOS thickness of outer subfield (left)	Ophthalmic	28518	1	0.0159141	0.00354005	2.45099	33584
5	Retinal pigment epithelium thickness at outer temporal subfield (left)	Ophthalmic	27840	NA	-0.0294486	0.00354077	2.4509	9806
74	Intra-ocular pressure, Goldmann-correlated (left)	Ophthalmic	5263	0	-0.01568	0.00354733	2.4501	34579
76	Corneal resistance factor (left)	Ophthalmic	5265	0	0.0156561	0.00356291	2.4482	34652
36	Retinal pigment epithelium thickness at outer inferior subfield (left)	Ophthalmic	27834	NA	-0.029555	0.00356379	2.44809	9722
151	Corneal resistance factor (left)	Ophthalmic	5265	0	-0.0156553	0.00356468	2.44798	34652
1	ELM-ISOS thickness of central subfield (left)	Ophthalmic	28514	-1	-0.015669	0.00358185	2.44589	34556
187	Macular thickness at the outer inferior subfield (left)	Ophthalmic	27812	-1	0.0157567	0.00358397	2.44564	34168
96	INL-RPE thickness of inner subfield (left)	Ophthalmic	28532	3	-0.0156851	0.00359306	2.44454	34462
214	Macular thickness at the outer nasal subfield (left)	Ophthalmic	27814	4	-0.0156472	0.00360234	2.44342	34610
225	Disc diameter after inverse rank normal transformation (left)	Ophthalmic	27851	NA	-0.0171573	0.00361429	2.44198	28765
181	Macular thickness at the inner nasal subfield (left)	Ophthalmic	27806	4	-0.0156301	0.00363659	2.43931	34615
180	Average ELM-ISOS thickness (left)	Ophthalmic	28520	1	0.0158613	0.00363835	2.4391	33610
171	Retinal pigment epithelium thickness at inner inferior subfield (left)	Ophthalmic	27826	NA	0.029301	0.00363913	2.439	9847
171	Intra-ocular pressure, corneal-compensated (left)	Ophthalmic	5262	-1	-0.0156099	0.00364912	2.43781	34679
46	ELM-ISOS thickness of inner subfield (left)	Ophthalmic	28516	1	-0.015765	0.00365623	2.43697	33986
238	INL-RPE thickness of central subfield (left)	Ophthalmic	28530	3	-0.0155767	0.00365697	2.43688	34811
160	Average INL-ELM thickness (left)	Ophthalmic	28512	3	0.0157209	0.00366066	2.43644	34168
225	Macular thickness at the inner nasal subfield (left)	Ophthalmic	27806	4	0.0156132	0.00367347	2.43492	34615
74	INL-RPE thickness of outer subfield (left)	Ophthalmic	28534	3	0.0157098	0.00367571	2.43466	34186
171	Corneal resistance factor (left)	Ophthalmic	5265	0	-0.0156036	0.00367616	2.43461	34652
82	Average retinal nerve fibre layer thickness (left)	Ophthalmic	28500	-1	0.0157906	0.00367733	2.43447	33834
40	INL-ELM thickness of the central subfield (left)	Ophthalmic	28506	3	0.0155982	0.00369434	2.43246	34639
189	Retinal pigment epithelium thickness at central subfield (left)	Ophthalmic	27824	NA	-0.0291222	0.00370137	2.43164	9932
126	INL-RPE thickness of central subfield (left)	Ophthalmic	28530	3	-0.0155564	0.00370143	2.43163	34811
160	Average INL-RPE thickness (left)	Ophthalmic	28536	3	0.015695	0.00370439	2.43128	34193
161	logMAR, final (left)	Ophthalmic	5208	-1	0.0155048	0.00370901	2.43074	35028
6	Average INL-ELM thickness (left)	Ophthalmic	28512	3	0.0156896	0.00372881	2.42843	34168
85	INL-ELM thickness of the central subfield (left)	Ophthalmic	28506	3	0.0155787	0.00373745	2.42742	34639
248	logMAR, final (left)	Ophthalmic	5208	-1	0.0154903	0.00374126	2.42698	35028
185	INL-RPE thickness of outer subfield (left)	Ophthalmic	28534	3	-0.0156733	0.00375583	2.42529	34186
45	Overall macular thickness (left)	Ophthalmic	27800	4	-0.0156908	0.0037567	2.42519	34108
78	Macular thickness at the inner superior subfield (left)	Ophthalmic	27808	4	-0.0155697	0.00375738	2.42511	34639
48	Average ELM-ISOS thickness (left)	Ophthalmic	28520	1	0.0157996	0.00377217	2.42341	33610
242	Vertical cup to disc ratio (VCDR) regressed and transformed (left)	Ophthalmic	27855	NA	0.0171873	0.00377359	2.42325	28399
11	Macular thickness at the inner superior subfield (left)	Ophthalmic	27808	4	0.015561	0.00377696	2.42286	34639
172	Intra-ocular pressure, corneal-compensated (left)	Ophthalmic	5262	-1	-0.0155501	0.00378122	2.42237	34679
64	Total macular volume (left)	Ophthalmic	27820	NA	-0.030249	0.00379138	2.4212	9158
147	Macular thickness at the inner temporal subfield (left)	Ophthalmic	27810	4	-0.0155529	0.00380484	2.41966	34620
48	Corneal hysteresis (left)	Ophthalmic	5264	0	-0.0155517	0.00381088	2.41898	34613
149	Average INL-ELM thickness (left)	Ophthalmic	28512	3	0.015651	0.00381459	2.41855	34168
230	Macular thickness at the outer superior subfield (left)	Ophthalmic	27816	4	-0.0155646	0.00382211	2.4177	34534
38	Macular thickness at the inner inferior subfield (left)	Ophthalmic	27804	4	0.0156407	0.00382389	2.41749	34195
194	INL-RPE thickness of central subfield (left)	Ophthalmic	28530	3	-0.0154964	0.00383605	2.41612	34811
252	Macular thickness at the outer inferior subfield (left)	Ophthalmic	27812	-1	-0.0156354	0.00384987	2.41455	34168
19	INL-RPE thickness of outer subfield (left)	Ophthalmic	28534	3	0.0156303	0.00385212	2.4143	34186
49	logMAR, final (left)	Ophthalmic	5208	-1	-0.0154407	0.00385344	2.41415	35028
176	Intra-ocular pressure, Goldmann-correlated (left)	Ophthalmic	5263	0	-0.0155373	0.00386114	2.41328	34579
17	Macular thickness at the central subfield (left)	Ophthalmic	27802	-1	0.0155133	0.00386776	2.41254	34673
86	Macular thickness at the outer temporal subfield (left)	Ophthalmic	27818	4	-0.0155604	0.00386784	2.41253	34463
180	Macular thickness at the inner inferior subfield (left)	Ophthalmic	27804	4	0.0156208	0.00386898	2.4124	34195
94	Total macular volume (left)	Ophthalmic	27820	NA	-0.0301813	0.00387042	2.41224	9158
28	Macular thickness at the inner superior subfield (left)	Ophthalmic	27808	4	0.0155173	0.00387605	2.41161	34639
183	Macular thickness at the inner superior subfield (left)	Ophthalmic	27808	4	0.0155154	0.00388031	2.41113	34639
107	INL-RPE thickness of inner subfield (left)	Ophthalmic	28532	3	-0.0155426	0.00390919	2.40791	34462
115	Macular thickness at the outer superior subfield (left)	Ophthalmic	27816	4	-0.015526	0.0039101	2.40781	34534
70	Macular thickness at the outer temporal subfield (left)	Ophthalmic	27818	4	-0.0155387	0.00391773	2.40697	34463
239	Retinal pigment epithelium thickness at central subfield (left)	Ophthalmic	27824	NA	-0.0289336	0.00392972	2.40564	9932
202	Macular thickness at the inner superior subfield (left)	Ophthalmic	27808	4	0.0154913	0.00393604	2.40494	34639
66	Average retinal nerve fibre layer thickness (left)	Ophthalmic	28500	-1	-0.0156737	0.00393788	2.40474	33834
125	avMSE	Ophthalmic	20261	NA	-0.0154515	0.00394163	2.40432	34807
255	INL-ELM thickness of the outer subfield (left)	Ophthalmic	28510	3	-0.0155867	0.00396158	2.40213	34168
215	Retinal pigment epithelium thickness at outer inferior subfield (left)	Ophthalmic	27834	NA	-0.0292087	0.00397389	2.40078	9722
221	Retinal pigment epithelium thickness at outer nasal subfield (left)	Ophthalmic	27836	NA	0.0290246	0.00398448	2.39963	9840
140	Average INL-RPE thickness (left)	Ophthalmic	28536	3	-0.0155685	0.00399075	2.39895	34193
95	Overall macular thickness (left)	Ophthalmic	27800	4	-0.0155737	0.00402392	2.39535	34108
138	ELM-ISOS thickness of inner subfield (left)	Ophthalmic	28516	1	-0.0156007	0.00402628	2.3951	33986
247	Corneal hysteresis (left)	Ophthalmic	5264	0	0.0154518	0.00404274	2.39332	34613
152	ELM-ISOS thickness of central subfield (left)	Ophthalmic	28514	-1	-0.0154613	0.00405051	2.39249	34556
151	Average INL-ELM thickness (left)	Ophthalmic	28512	3	-0.0155481	0.0040521	2.39232	34168
43	Macular thickness at the outer temporal subfield (left)	Ophthalmic	27818	4	0.0154804	0.00405457	2.39206	34463
194	INL-ELM thickness of the central subfield (left)	Ophthalmic	28506	3	-0.0154405	0.00405587	2.39192	34639
105	Retinal pigment epithelium thickness at inner nasal subfield (left)	Ophthalmic	27828	NA	0.0288723	0.00406226	2.39123	9902
81	Overall average retinal pigment epithelium thickness (left)	Ophthalmic	27822	-1	-0.0155281	0.00406618	2.39081	34230
9	INL-ELM thickness of the outer subfield (left)	Ophthalmic	28510	3	-0.0155391	0.00407351	2.39003	34168
207	Total macular volume (left)	Ophthalmic	27820	NA	0.0300035	0.00408515	2.38879	9158
254	ISOS-RPE thickness of inner subfield (left)	Ophthalmic	28524	2	-0.0155791	0.00408652	2.38865	33969
69	Average inner nuclear layer thickness (left)	Ophthalmic	28502	-1	0.0155516	0.00408669	2.38863	34089
214	Macular thickness at the central subfield (left)	Ophthalmic	27802	-1	0.015419	0.00408928	2.38835	34673
72	Intra-ocular pressure, corneal-compensated (left)	Ophthalmic	5262	-1	0.015417	0.00409091	2.38818	34679
52	Average INL-RPE thickness (left)	Ophthalmic	28536	3	0.015525	0.00409366	2.38789	34193
220	Macular thickness at the inner inferior subfield (left)	Ophthalmic	27804	4	-0.0155244	0.00409403	2.38785	34195
203	Retinal pigment epithelium thickness at inner temporal subfield (left)	Ophthalmic	27832	NA	-0.0288598	0.00409708	2.38753	9892
231	Overall macular thickness (left)	Ophthalmic	27800	4	0.0155413	0.00410103	2.38711	34108
118	ELM-ISOS thickness of outer subfield (left)	Ophthalmic	28518	1	0.015657	0.00411294	2.38585	33584
255	Macular thickness at the inner temporal subfield (left)	Ophthalmic	27810	4	-0.0154211	0.00411273	2.38587	34620
214	Macular thickness at the outer superior subfield (left)	Ophthalmic	27816	4	0.0154321	0.00413249	2.38379	34534
50	Intra-ocular pressure, corneal-compensated (left)	Ophthalmic	5262	-1	0.0153991	0.00413423	2.38361	34679
2	Corneal resistance factor (left)	Ophthalmic	5265	0	-0.0154027	0.00413998	2.383	34652
104	Retinal pigment epithelium thickness at outer temporal subfield (left)	Ophthalmic	27840	NA	-0.0289431	0.00415252	2.38169	9806
8	Retinal pigment epithelium thickness at inner superior subfield (left)	Ophthalmic	27830	NA	-0.028905	0.00415802	2.38111	9829
209	ELM-ISOS thickness of inner subfield (left)	Ophthalmic	28516	1	0.0155384	0.00417517	2.37933	33986
246	Average ELM-ISOS thickness (left)	Ophthalmic	28520	1	0.0156221	0.00418236	2.37858	33610
197	Macular thickness at the inner superior subfield (left)	Ophthalmic	27808	4	-0.0153874	0.00418448	2.37836	34639
37	Macular thickness at the outer inferior subfield (left)	Ophthalmic	27812	-1	-0.0154818	0.00421228	2.37548	34168
246	Total macular volume (left)	Ophthalmic	27820	NA	-0.0298983	0.00421717	2.37498	9158
96	Average INL-ELM thickness (left)	Ophthalmic	28512	3	0.0154785	0.00422029	2.37466	34168
56	Average ELM-ISOS thickness (left)	Ophthalmic	28520	1	0.0156052	0.00422353	2.37432	33610
108	Retinal pigment epithelium thickness at outer temporal subfield (left)	Ophthalmic	27840	NA	-0.0288882	0.00422455	2.37422	9806
128	Retinal pigment epithelium thickness at central subfield (left)	Ophthalmic	27824	NA	-0.0286949	0.00423717	2.37292	9932
149	INL-ELM thickness of the inner subfield (left)	Ophthalmic	28508	3	-0.0154176	0.00423885	2.37275	34405
141	Average INL-ELM thickness (left)	Ophthalmic	28512	3	-0.0154666	0.00424964	2.37165	34168
174	Average ELM-ISOS thickness (left)	Ophthalmic	28520	1	-0.0155941	0.00425049	2.37156	33610
51	INL-ELM thickness of the inner subfield (left)	Ophthalmic	28508	3	-0.015409	0.00426017	2.37057	34405
195	ELM-ISOS thickness of outer subfield (left)	Ophthalmic	28518	1	-0.0155955	0.00426189	2.3704	33584
5	Retinal pigment epithelium thickness at inner inferior subfield (left)	Ophthalmic	27826	NA	-0.0287988	0.00426323	2.37026	9847
104	Retinal pigment epithelium thickness at outer nasal subfield (left)	Ophthalmic	27836	NA	-0.0288067	0.0042664	2.36994	9840
58	Retinal pigment epithelium thickness at inner temporal subfield (left)	Ophthalmic	27832	NA	0.0287227	0.00427736	2.36882	9892
243	ISOS-RPE thickness of inner subfield (left)	Ophthalmic	28524	2	0.0154983	0.00428317	2.36823	33969
107	Average INL-RPE thickness (left)	Ophthalmic	28536	3	-0.0154448	0.00428995	2.36755	34193
105	Retinal pigment epithelium thickness at inner superior subfield (left)	Ophthalmic	27830	NA	0.0288042	0.00429124	2.36742	9829
135	Average retinal nerve fibre layer thickness (left)	Ophthalmic	28500	-1	-0.0155206	0.00430454	2.36607	33834
60	Total macular volume (left)	Ophthalmic	27820	NA	-0.0298229	0.00431432	2.36509	9158
66	Corneal resistance factor (left)	Ophthalmic	5265	0	-0.0153282	0.0043253	2.36398	34652
14	Vertical cup to disc ratio (VCDR) regressed and transformed (left)	Ophthalmic	27855	NA	-0.0169304	0.00432834	2.36368	28399
110	Vertical cup to disc ratio (VCDR) regressed and transformed (left)	Ophthalmic	27855	NA	0.0169282	0.00433338	2.36317	28399
38	INL-ELM thickness of the outer subfield (left)	Ophthalmic	28510	3	0.0154307	0.00433943	2.36257	34168
202	Macular thickness at the outer superior subfield (left)	Ophthalmic	27816	4	0.015344	0.00435136	2.36138	34534
184	Average retinal nerve fibre layer thickness (left)	Ophthalmic	28500	-1	0.015502	0.00435121	2.36139	33834
26	ISOS-RPE thickness of central subfield (left)	Ophthalmic	28522	2	0.0154267	0.00436802	2.35972	34136
160	Retinal pigment epithelium thickness at inner nasal subfield (left)	Ophthalmic	27828	NA	-0.0286324	0.00438021	2.35851	9902
90	Average ELM-ISOS thickness (left)	Ophthalmic	28520	1	0.0155415	0.00438154	2.35837	33610
3	ISOS-RPE thickness of central subfield (left)	Ophthalmic	28522	2	-0.0154202	0.00438445	2.35809	34136
70	Intra-ocular pressure, Goldmann-correlated (left)	Ophthalmic	5263	0	0.0153169	0.0043953	2.35701	34579
13	ELM-ISOS thickness of central subfield (left)	Ophthalmic	28514	-1	-0.0153211	0.00439743	2.3568	34556
136	Macular thickness at the outer temporal subfield (left)	Ophthalmic	27818	4	-0.01534	0.00440214	2.35634	34463
121	Average ISOS-RPE thickness (left)	Ophthalmic	28528	2	0.0155209	0.00440277	2.35627	33663
213	Retinal pigment epithelium thickness at inner inferior subfield (left)	Ophthalmic	27826	NA	-0.0286934	0.00440598	2.35596	9847
17	INL-RPE thickness of outer subfield (left)	Ophthalmic	28534	3	0.0153987	0.00441064	2.3555	34186
146	Macular thickness at the inner temporal subfield (left)	Ophthalmic	27810	4	-0.0153004	0.00441445	2.35512	34620
66	ELM-ISOS thickness of inner subfield (left)	Ophthalmic	28516	1	-0.0154414	0.00441716	2.35486	33986
234	logMAR, final (left)	Ophthalmic	5208	-1	0.0152061	0.00442713	2.35388	35028
129	Vertical cup to disc ratio (VCDR) (left)	Ophthalmic	27857	NA	-0.0168839	0.00442863	2.35373	28410
66	INL-ELM thickness of the central subfield (left)	Ophthalmic	28506	3	-0.0152875	0.00443696	2.35291	34639
218	Macular thickness at the outer inferior subfield (left)	Ophthalmic	27812	-1	0.0153913	0.00443996	2.35262	34168
224	Corneal resistance factor (left)	Ophthalmic	5265	0	0.0152817	0.0044446	2.35217	34652
83	Macular thickness at the outer inferior subfield (left)	Ophthalmic	27812	-1	0.0153864	0.0044527	2.35138	34168
62	Macular thickness at the inner nasal subfield (left)	Ophthalmic	27806	4	-0.0152818	0.00446556	2.35012	34615
174	Total macular volume (left)	Ophthalmic	27820	NA	0.0297073	0.00446697	2.34999	9158
192	Vertical cup to disc ratio (VCDR) (left)	Ophthalmic	27857	NA	-0.0168625	0.00447901	2.34882	28410
159	Macular thickness at the outer temporal subfield (left)	Ophthalmic	27818	4	0.0153101	0.00447955	2.34877	34463
102	Macular thickness at the inner temporal subfield (left)	Ophthalmic	27810	4	-0.0152745	0.00448167	2.34856	34620
235	Retinal pigment epithelium thickness at inner inferior subfield (left)	Ophthalmic	27826	NA	-0.0286379	0.00448283	2.34845	9847
141	INL-RPE thickness of central subfield (left)	Ophthalmic	28530	3	-0.0152277	0.0044943	2.34734	34811
217	INL-ELM thickness of the central subfield (left)	Ophthalmic	28506	3	-0.0152658	0.00449336	2.34743	34639
239	Average INL-RPE thickness (left)	Ophthalmic	28536	3	-0.0153543	0.00452148	2.34472	34193
68	Retinal pigment epithelium thickness at outer temporal subfield (left)	Ophthalmic	27840	NA	-0.0286681	0.00452421	2.34446	9806
136	Macular thickness at the central subfield (left)	Ophthalmic	27802	-1	0.0152394	0.00454348	2.34261	34673
57	avMSE	Ophthalmic	20261	NA	0.0152089	0.00454629	2.34234	34807
56	INL-ELM thickness of the central subfield (left)	Ophthalmic	28506	3	-0.0152432	0.004553	2.3417	34639
12	ISOS-RPE thickness of central subfield (left)	Ophthalmic	28522	2	0.0153472	0.00457389	2.33971	34136
152	Macular thickness at the outer temporal subfield (left)	Ophthalmic	27818	4	-0.0152707	0.00458332	2.33882	34463
153	INL-ELM thickness of the central subfield (left)	Ophthalmic	28506	3	-0.0152278	0.00459416	2.33779	34639
50	INL-ELM thickness of the central subfield (left)	Ophthalmic	28506	3	-0.0152273	0.00459538	2.33768	34639
234	Retinal pigment epithelium thickness at outer temporal subfield (left)	Ophthalmic	27840	NA	-0.028617	0.00459657	2.33757	9806
109	ISOS-RPE thickness of central subfield (left)	Ophthalmic	28522	2	-0.0153375	0.00459972	2.33727	34136
232	Average INL-ELM thickness (left)	Ophthalmic	28512	3	-0.0153212	0.00462411	2.33497	34168
154	Vertical cup to disc ratio (VCDR) (left)	Ophthalmic	27857	NA	0.0167995	0.00463051	2.33437	28410
153	INL-RPE thickness of outer subfield (left)	Ophthalmic	28534	3	0.0153135	0.00463376	2.33407	34186
62	Average ELM-ISOS thickness (left)	Ophthalmic	28520	1	0.0154416	0.00464072	2.33341	33610
147	Overall average retinal pigment epithelium thickness (left)	Ophthalmic	27822	-1	0.0153007	0.0046418	2.33331	34230
245	Retinal pigment epithelium thickness at outer temporal subfield (left)	Ophthalmic	27840	NA	0.0285846	0.00464291	2.33321	9806
157	Retinal pigment epithelium thickness at outer nasal subfield (left)	Ophthalmic	27836	NA	0.0285298	0.00465075	2.33248	9840
244	ISOS-RPE thickness of inner subfield (left)	Ophthalmic	28524	2	0.015353	0.00465887	2.33172	33969
169	INL-ELM thickness of the inner subfield (left)	Ophthalmic	28508	3	-0.0152538	0.00466324	2.33131	34405
3	ELM-ISOS thickness of inner subfield (left)	Ophthalmic	28516	1	-0.0153448	0.00467042	2.33064	33986
97	Average ISOS-RPE thickness (left)	Ophthalmic	28528	2	-0.015418	0.00467117	2.33057	33663
143	Average INL-RPE thickness (left)	Ophthalmic	28536	3	0.0152955	0.00467806	2.32993	34193
122	Average INL-ELM thickness (left)	Ophthalmic	28512	3	0.0153007	0.00467902	2.32984	34168
164	Retinal pigment epithelium thickness at inner superior subfield (left)	Ophthalmic	27830	NA	0.0285236	0.00468271	2.3295	9829
101	Macular thickness at the outer nasal subfield (left)	Ophthalmic	27814	4	-0.0152004	0.00468521	2.32927	34610
247	Macular thickness at the inner superior subfield (left)	Ophthalmic	27808	4	0.0151938	0.00468599	2.3292	34639
57	INL-ELM thickness of the central subfield (left)	Ophthalmic	28506	3	0.0151871	0.00470437	2.3275	34639
155	Macular thickness at the outer nasal subfield (left)	Ophthalmic	27814	4	-0.0151867	0.00472283	2.3258	34610
205	INL-ELM thickness of the central subfield (left)	Ophthalmic	28506	3	-0.0151789	0.00472664	2.32545	34639
45	Macular thickness at the outer superior subfield (left)	Ophthalmic	27816	4	-0.0152003	0.00473132	2.32502	34534
137	Vertical cup to disc ratio (VCDR) (left)	Ophthalmic	27857	NA	-0.0167506	0.00475113	2.3232	28410
135	Retinal pigment epithelium thickness at inner temporal subfield (left)	Ophthalmic	27832	NA	0.0283849	0.00475269	2.32306	9892
11	INL-ELM thickness of the inner subfield (left)	Ophthalmic	28508	3	-0.0152053	0.00479603	2.31912	34405
191	Macular thickness at the inner inferior subfield (left)	Ophthalmic	27804	4	0.0152503	0.00480031	2.31873	34195
19	ELM-ISOS thickness of outer subfield (left)	Ophthalmic	28518	1	-0.0153875	0.00480279	2.31851	33584
141	INL-ELM thickness of the outer subfield (left)	Ophthalmic	28510	3	-0.0152534	0.0048085	2.31799	34168
239	INL-ELM thickness of the inner subfield (left)	Ophthalmic	28508	3	-0.0151994	0.00481221	2.31766	34405
228	Corneal hysteresis (left)	Ophthalmic	5264	0	0.0151495	0.00482403	2.31659	34613
73	Macular thickness at the inner temporal subfield (left)	Ophthalmic	27810	4	0.015147	0.00482678	2.31634	34620
34	Macular thickness at the inner superior subfield (left)	Ophthalmic	27808	4	-0.0151391	0.00483727	2.3154	34639
62	ISOS-RPE thickness of central subfield (left)	Ophthalmic	28522	2	-0.0152442	0.00485389	2.31391	34136
124	Macular thickness at the outer nasal subfield (left)	Ophthalmic	27814	4	0.0151356	0.00486474	2.31294	34610
248	Average retinal nerve fibre layer thickness (left)	Ophthalmic	28500	-1	-0.0153079	0.0048657	2.31285	33834
5	Vertical cup to disc ratio (VCDR) regressed and transformed (left)	Ophthalmic	27855	NA	0.0167076	0.004868	2.31265	28399
61	Corneal resistance factor (left)	Ophthalmic	5265	0	0.0151239	0.00487198	2.31229	34652
240	Average ganglion cell-inner plexiform layer thickness (left)	Ophthalmic	28504	-1	0.0152529	0.00487221	2.31227	34068
223	Total macular volume (left)	Ophthalmic	27820	NA	0.0294115	0.00488025	2.31156	9158
208	Macular thickness at the central subfield (left)	Ophthalmic	27802	-1	0.0151031	0.00491802	2.30821	34673
76	Retinal pigment epithelium thickness at outer nasal subfield (left)	Ophthalmic	27836	NA	-0.0283439	0.00492606	2.3075	9840
105	Corneal resistance factor (left)	Ophthalmic	5265	0	-0.0151047	0.00492634	2.30748	34652
74	Average retinal nerve fibre layer thickness (left)	Ophthalmic	28500	-1	0.0152856	0.00492797	2.30733	33834
217	Disc diameter after inverse rank normal transformation (left)	Ophthalmic	27851	NA	0.0165779	0.0049277	2.30736	28765
121	ISOS-RPE thickness of central subfield (left)	Ophthalmic	28522	2	0.0152055	0.00496311	2.30425	34136
160	Overall macular thickness (left)	Ophthalmic	27800	4	0.015209	0.00497099	2.30356	34108
85	Overall macular thickness (left)	Ophthalmic	27800	4	-0.0152046	0.00498359	2.30246	34108
107	INL-ELM thickness of the outer subfield (left)	Ophthalmic	28510	3	-0.0151832	0.00500646	2.30047	34168
135	ISOS-RPE thickness of central subfield (left)	Ophthalmic	28522	2	-0.015189	0.00501037	2.30013	34136
5	Vertical cup to disc ratio (VCDR) (left)	Ophthalmic	27857	NA	0.0166474	0.0050155	2.29969	28410
8	ELM-ISOS thickness of central subfield (left)	Ophthalmic	28514	-1	0.0150916	0.00502419	2.29893	34556
0	Macular thickness at the inner inferior subfield (left)	Ophthalmic	27804	4	-0.0151674	0.00503496	2.298	34195
188	INL-RPE thickness of central subfield (left)	Ophthalmic	28530	3	-0.0150282	0.00504762	2.29691	34811
105	Retinal pigment epithelium thickness at outer temporal subfield (left)	Ophthalmic	27840	NA	0.0283018	0.00506621	2.29532	9806
231	Macular thickness at the inner nasal subfield (left)	Ophthalmic	27806	4	0.0150596	0.00507996	2.29414	34615
17	INL-ELM thickness of the central subfield (left)	Ophthalmic	28506	3	-0.0150523	0.00508616	2.29361	34639
30	INL-ELM thickness of the inner subfield (left)	Ophthalmic	28508	3	-0.0151026	0.00508852	2.29341	34405
86	Retinal pigment epithelium thickness at central subfield (left)	Ophthalmic	27824	NA	-0.0281026	0.00509627	2.29275	9932
178	ISOS-RPE thickness of central subfield (left)	Ophthalmic	28522	2	-0.0151574	0.00510196	2.29226	34136
106	Macular thickness at the outer inferior subfield (left)	Ophthalmic	27812	-1	0.0151501	0.0051024	2.29223	34168
193	Corneal hysteresis (left)	Ophthalmic	5264	0	0.0150512	0.00510612	2.29191	34613
129	Average ISOS-RPE thickness (left)	Ophthalmic	28528	2	-0.0152619	0.00510653	2.29187	33663
37	Vertical cup to disc ratio (VCDR) (left)	Ophthalmic	27857	NA	0.0166125	0.00510797	2.29175	28410
12	Intra-ocular pressure, corneal-compensated (left)	Ophthalmic	5262	-1	0.0150342	0.00511392	2.29125	34679
52	ELM-ISOS thickness of central subfield (left)	Ophthalmic	28514	-1	-0.0150569	0.0051258	2.29024	34556
13	Retinal pigment epithelium thickness at outer temporal subfield (left)	Ophthalmic	27840	NA	0.0282589	0.00513327	2.28961	9806
220	Total macular volume (left)	Ophthalmic	27820	NA	-0.0292308	0.00514946	2.28824	9158
216	Average INL-ELM thickness (left)	Ophthalmic	28512	3	0.0151334	0.00515139	2.28808	34168
82	ISOS-RPE thickness of inner subfield (left)	Ophthalmic	28524	2	-0.0151711	0.0051709	2.28643	33969
140	INL-RPE thickness of central subfield (left)	Ophthalmic	28530	3	-0.0149825	0.00518283	2.28543	34811
170	Vertical cup to disc ratio (VCDR) (left)	Ophthalmic	27857	NA	-0.0165775	0.00520196	2.28383	28410
35	Mean of vertical disc diameter (left)	Ophthalmic	27853	NA	-0.0165035	0.00520241	2.2838	28665
97	Macular thickness at the outer temporal subfield (left)	Ophthalmic	27818	4	-0.0150445	0.00522308	2.28207	34463
198	Average INL-ELM thickness (left)	Ophthalmic	28512	3	-0.0151026	0.00524313	2.28041	34168
226	Average INL-RPE thickness (left)	Ophthalmic	28536	3	-0.0150942	0.0052516	2.27971	34193
97	Macular thickness at the inner temporal subfield (left)	Ophthalmic	27810	4	-0.0149968	0.0052638	2.2787	34620
168	Average retinal nerve fibre layer thickness (left)	Ophthalmic	28500	-1	-0.0151679	0.00527015	2.27818	33834
139	INL-ELM thickness of the inner subfield (left)	Ophthalmic	28508	3	-0.0150389	0.00527807	2.27752	34405
180	Average retinal nerve fibre layer thickness (left)	Ophthalmic	28500	-1	0.0151624	0.00528661	2.27682	33834
227	Average ISOS-RPE thickness (left)	Ophthalmic	28528	2	0.0151971	0.00529795	2.27589	33663
166	Retinal pigment epithelium thickness at outer temporal subfield (left)	Ophthalmic	27840	NA	-0.0281366	0.00532915	2.27334	9806
162	Average inner nuclear layer thickness (left)	Ophthalmic	28502	-1	-0.0150841	0.00535184	2.2715	34089
51	Macular thickness at the outer inferior subfield (left)	Ophthalmic	27812	-1	0.0150637	0.00536072	2.27078	34168
127	logMAR, final (left)	Ophthalmic	5208	-1	0.0148616	0.0054106	2.26675	35028
156	Average inner nuclear layer thickness (left)	Ophthalmic	28502	-1	0.0150641	0.00541286	2.26657	34089
32	logMAR, final (left)	Ophthalmic	5208	-1	-0.0148596	0.00541678	2.26626	35028
220	Mean of vertical disc diameter (left)	Ophthalmic	27853	NA	0.0164241	0.00542267	2.26579	28665
122	Macular thickness at the inner superior subfield (left)	Ophthalmic	27808	4	0.0149406	0.00542358	2.26571	34639
53	Retinal pigment epithelium thickness at outer superior subfield (left)	Ophthalmic	27838	NA	0.028232	0.00542614	2.26551	9699
135	Macular thickness at the inner superior subfield (left)	Ophthalmic	27808	4	0.0149356	0.00543934	2.26445	34639
226	ELM-ISOS thickness of outer subfield (left)	Ophthalmic	28518	1	-0.0151676	0.00544143	2.26429	33584
59	Intra-ocular pressure, Goldmann-correlated (left)	Ophthalmic	5263	0	0.0149463	0.00544621	2.26391	34579
232	Retinal pigment epithelium thickness at outer superior subfield (left)	Ophthalmic	27838	NA	-0.0282168	0.00545122	2.26351	9699
136	INL-RPE thickness of inner subfield (left)	Ophthalmic	28532	3	-0.0149694	0.00545334	2.26334	34462
8	ISOS-RPE thickness of outer subfield (left)	Ophthalmic	28526	2	0.0151501	0.00545655	2.26308	33640
206	ISOS-RPE thickness of outer subfield (left)	Ophthalmic	28526	2	-0.0151492	0.00545922	2.26287	33640
9	Retinal pigment epithelium thickness at inner nasal subfield (left)	Ophthalmic	27828	NA	0.027897	0.00550004	2.25963	9902
120	Retinal pigment epithelium thickness at outer superior subfield (left)	Ophthalmic	27838	NA	0.0281872	0.0055003	2.25961	9699
86	Retinal pigment epithelium thickness at inner temporal subfield (left)	Ophthalmic	27832	NA	-0.0278989	0.00552068	2.25801	9892
39	Corneal resistance factor (left)	Ophthalmic	5265	0	-0.0149036	0.00553092	2.2572	34652
50	Average ELM-ISOS thickness (left)	Ophthalmic	28520	1	-0.0151305	0.00553821	2.25663	33610
126	Retinal pigment epithelium thickness at outer temporal subfield (left)	Ophthalmic	27840	NA	0.0280049	0.00554767	2.25589	9806
234	Total macular volume (left)	Ophthalmic	27820	NA	-0.0289733	0.00555632	2.25521	9158
249	Macular thickness at the inner temporal subfield (left)	Ophthalmic	27810	4	0.0149017	0.00555876	2.25502	34620
60	Macular thickness at the outer inferior subfield (left)	Ophthalmic	27812	-1	0.0149994	0.00556043	2.25489	34168
113	Retinal pigment epithelium thickness at outer superior subfield (left)	Ophthalmic	27838	NA	-0.0281166	0.00561916	2.25033	9699
211	ELM-ISOS thickness of outer subfield (left)	Ophthalmic	28518	1	-0.0151093	0.00562334	2.25001	33584
155	Average INL-RPE thickness (left)	Ophthalmic	28536	3	0.0149724	0.00562897	2.24957	34193
219	Macular thickness at the outer nasal subfield (left)	Ophthalmic	27814	4	-0.0148781	0.00564134	2.24862	34610
178	Macular thickness at the inner inferior subfield (left)	Ophthalmic	27804	4	-0.0149597	0.00566831	2.24655	34195
141	INL-ELM thickness of the inner subfield (left)	Ophthalmic	28508	3	-0.014911	0.00567787	2.24581	34405
84	ELM-ISOS thickness of inner subfield (left)	Ophthalmic	28516	1	0.0149995	0.00568774	2.24506	33986
156	Overall average retinal pigment epithelium thickness (left)	Ophthalmic	27822	-1	0.0149447	0.00569196	2.24474	34230
26	logMAR, final (left)	Ophthalmic	5208	-1	0.0147728	0.00569424	2.24456	35028
230	Macular thickness at the inner nasal subfield (left)	Ophthalmic	27806	4	-0.0148542	0.00571505	2.24298	34615
2	Vertical cup to disc ratio (VCDR) (left)	Ophthalmic	27857	NA	-0.016395	0.00571865	2.24271	28410
55	Corneal hysteresis (left)	Ophthalmic	5264	0	0.0148493	0.00573253	2.24165	34613
242	Vertical cup to disc ratio (VCDR) (left)	Ophthalmic	27857	NA	0.0163893	0.00573549	2.24143	28410
38	INL-ELM thickness of the central subfield (left)	Ophthalmic	28506	3	0.0148415	0.00573988	2.2411	34639
8	Intra-ocular pressure, Goldmann-correlated (left)	Ophthalmic	5263	0	0.0148521	0.00574715	2.24055	34579
24	Retinal pigment epithelium thickness at outer nasal subfield (left)	Ophthalmic	27836	NA	0.0278405	0.00574703	2.24056	9840
200	Retinal pigment epithelium thickness at inner temporal subfield (left)	Ophthalmic	27832	NA	0.0277652	0.0057506	2.24029	9892
205	Intra-ocular pressure, corneal-compensated (left)	Ophthalmic	5262	-1	-0.0148254	0.00576471	2.23922	34679
35	ELM-ISOS thickness of outer subfield (left)	Ophthalmic	28518	1	0.0150577	0.00578869	2.23742	33584
163	Average ELM-ISOS thickness (left)	Ophthalmic	28520	1	-0.0150516	0.00578949	2.23736	33610
232	INL-ELM thickness of the central subfield (left)	Ophthalmic	28506	3	0.0148196	0.00581195	2.23568	34639
73	Macular thickness at the outer superior subfield (left)	Ophthalmic	27816	4	-0.0148406	0.00581672	2.23532	34534
160	Retinal pigment epithelium thickness at inner superior subfield (left)	Ophthalmic	27830	NA	-0.0278103	0.00582743	2.23452	9829
92	Intra-ocular pressure, Goldmann-correlated (left)	Ophthalmic	5263	0	-0.0148235	0.0058416	2.23347	34579
216	Retinal pigment epithelium thickness at inner temporal subfield (left)	Ophthalmic	27832	NA	0.0277108	0.00584669	2.23309	9892
62	INL-RPE thickness of outer subfield (left)	Ophthalmic	28534	3	0.0149038	0.00585684	2.23234	34186
41	Retinal pigment epithelium thickness at inner superior subfield (left)	Ophthalmic	27830	NA	0.0277883	0.00586659	2.23161	9829
217	ELM-ISOS thickness of inner subfield (left)	Ophthalmic	28516	1	-0.0149388	0.00588612	2.23017	33986
173	INL-RPE thickness of inner subfield (left)	Ophthalmic	28532	3	-0.0148318	0.00589769	2.22932	34462
57	Average INL-RPE thickness (left)	Ophthalmic	28536	3	-0.0148886	0.00590232	2.22898	34193
78	Average ganglion cell-inner plexiform layer thickness (left)	Ophthalmic	28504	-1	0.0149149	0.00590556	2.22874	34068
13	Retinal pigment epithelium thickness at outer nasal subfield (left)	Ophthalmic	27836	NA	0.027747	0.0059126	2.22822	9840
155	Retinal pigment epithelium thickness at central subfield (left)	Ophthalmic	27824	NA	-0.0276145	0.00591927	2.22773	9932
2	Macular thickness at the inner nasal subfield (left)	Ophthalmic	27806	4	0.0147911	0.00592409	2.22738	34615
183	Retinal pigment epithelium thickness at outer temporal subfield (left)	Ophthalmic	27840	NA	0.0277883	0.00592454	2.22735	9806
91	INL-RPE thickness of inner subfield (left)	Ophthalmic	28532	3	0.014819	0.00594071	2.22616	34462
193	Macular thickness at the outer nasal subfield (left)	Ophthalmic	27814	4	-0.0147771	0.00597506	2.22366	34610
98	Macular thickness at the inner nasal subfield (left)	Ophthalmic	27806	4	-0.0147701	0.0059953	2.22219	34615
127	Macular thickness at the central subfield (left)	Ophthalmic	27802	-1	0.0147578	0.00599498	2.22221	34673
53	Macular thickness at the outer temporal subfield (left)	Ophthalmic	27818	4	-0.0148025	0.00599574	2.22216	34463
207	INL-RPE thickness of central subfield (left)	Ophthalmic	28530	3	0.0147244	0.00600917	2.22119	34811
126	Macular thickness at the outer nasal subfield (left)	Ophthalmic	27814	4	-0.0147664	0.00601155	2.22101	34610
141	Intra-ocular pressure, Goldmann-correlated (left)	Ophthalmic	5263	0	0.0147722	0.00601424	2.22082	34579
229	Retinal pigment epithelium thickness at outer nasal subfield (left)	Ophthalmic	27836	NA	0.0276902	0.00601508	2.22076	9840
42	INL-ELM thickness of the outer subfield (left)	Ophthalmic	28510	3	-0.0148605	0.00601526	2.22075	34168
69	ISOS-RPE thickness of outer subfield (left)	Ophthalmic	28526	2	-0.0149759	0.00601757	2.22058	33640
127	Macular thickness at the inner inferior subfield (left)	Ophthalmic	27804	4	-0.0148511	0.00602726	2.21988	34195
110	INL-ELM thickness of the outer subfield (left)	Ophthalmic	28510	3	0.0148568	0.00602766	2.21985	34168
80	Retinal pigment epithelium thickness at outer nasal subfield (left)	Ophthalmic	27836	NA	-0.0276767	0.00603982	2.21898	9840
149	Total macular volume (left)	Ophthalmic	27820	NA	0.028688	0.00604082	2.2189	9158
206	Average ISOS-RPE thickness (left)	Ophthalmic	28528	2	-0.0149615	0.00604915	2.21831	33663
138	Macular thickness at the inner nasal subfield (left)	Ophthalmic	27806	4	0.014752	0.0060571	2.21774	34615
155	Intra-ocular pressure, corneal-compensated (left)	Ophthalmic	5262	-1	0.0147338	0.00607284	2.21661	34679
177	INL-RPE thickness of inner subfield (left)	Ophthalmic	28532	3	0.0147693	0.00611005	2.21396	34462
155	Average ELM-ISOS thickness (left)	Ophthalmic	28520	1	0.0149533	0.00611686	2.21347	33610
97	Average INL-ELM thickness (left)	Ophthalmic	28512	3	-0.0148307	0.0061171	2.21345	34168
214	Overall macular thickness (left)	Ophthalmic	27800	4	0.0148404	0.00612851	2.21264	34108
8	Retinal pigment epithelium thickness at outer superior subfield (left)	Ophthalmic	27838	NA	-0.0278261	0.00613297	2.21233	9699
113	Retinal pigment epithelium thickness at inner superior subfield (left)	Ophthalmic	27830	NA	-0.0276359	0.00614337	2.21159	9829
214	ELM-ISOS thickness of inner subfield (left)	Ophthalmic	28516	1	0.0148622	0.00614488	2.21149	33986
229	INL-ELM thickness of the inner subfield (left)	Ophthalmic	28508	3	-0.0147701	0.00614952	2.21116	34405
196	Average INL-RPE thickness (left)	Ophthalmic	28536	3	0.0148108	0.00616701	2.20993	34193
95	Retinal pigment epithelium thickness at outer temporal subfield (left)	Ophthalmic	27840	NA	0.0276544	0.00616905	2.20978	9806
207	Macular thickness at the inner superior subfield (left)	Ophthalmic	27808	4	0.014713	0.00617466	2.20939	34639
38	ELM-ISOS thickness of central subfield (left)	Ophthalmic	28514	-1	0.0147216	0.00620628	2.20717	34556
229	INL-RPE thickness of inner subfield (left)	Ophthalmic	28532	3	-0.0147358	0.00622665	2.20575	34462
250	INL-ELM thickness of the central subfield (left)	Ophthalmic	28506	3	0.0146969	0.00623103	2.20544	34639
166	Average ELM-ISOS thickness (left)	Ophthalmic	28520	1	0.0149142	0.00625182	2.20399	33610
114	Macular thickness at the inner inferior subfield (left)	Ophthalmic	27804	4	0.0147711	0.00630471	2.20033	34195
217	INL-RPE thickness of central subfield (left)	Ophthalmic	28530	3	-0.0146374	0.00631315	2.19975	34811
30	ELM-ISOS thickness of outer subfield (left)	Ophthalmic	28518	1	0.0148989	0.00632562	2.1989	33584
107	Average INL-ELM thickness (left)	Ophthalmic	28512	3	-0.0147708	0.00632648	2.19884	34168
33	Macular thickness at the central subfield (left)	Ophthalmic	27802	-1	-0.014659	0.00633989	2.19792	34673
132	Macular thickness at the outer temporal subfield (left)	Ophthalmic	27818	4	0.0146988	0.00635706	2.19674	34463
45	Macular thickness at the inner inferior subfield (left)	Ophthalmic	27804	4	-0.0147545	0.00636347	2.19631	34195
28	INL-ELM thickness of the central subfield (left)	Ophthalmic	28506	3	0.0146497	0.00639921	2.19387	34639
117	Retinal pigment epithelium thickness at outer temporal subfield (left)	Ophthalmic	27840	NA	0.0275262	0.0064115	2.19304	9806
127	Average ganglion cell-inner plexiform layer thickness (left)	Ophthalmic	28504	-1	0.0147664	0.0064192	2.19252	34068
105	Retinal pigment epithelium thickness at outer superior subfield (left)	Ophthalmic	27838	NA	0.0276688	0.00642833	2.1919	9699
2	Total macular volume (left)	Ophthalmic	27820	NA	-0.028467	0.00644182	2.19099	9158
239	Retinal pigment epithelium thickness at inner temporal subfield (left)	Ophthalmic	27832	NA	-0.027389	0.00644498	2.19078	9892
7	logMAR, final (left)	Ophthalmic	5208	-1	-0.0145555	0.00644547	2.19075	35028
222	ELM-ISOS thickness of central subfield (left)	Ophthalmic	28514	-1	0.0146493	0.00646448	2.18947	34556
134	Corneal resistance factor (left)	Ophthalmic	5265	0	-0.0146292	0.00646388	2.18951	34652
60	Retinal pigment epithelium thickness at outer temporal subfield (left)	Ophthalmic	27840	NA	0.0274952	0.00647133	2.18901	9806
135	Macular thickness at the inner temporal subfield (left)	Ophthalmic	27810	4	0.0146308	0.00648255	2.18825	34620
251	Vertical cup to disc ratio (VCDR) (left)	Ophthalmic	27857	NA	-0.0161491	0.00648806	2.18788	28410
234	Retinal pigment epithelium thickness at outer inferior subfield (left)	Ophthalmic	27834	NA	-0.027602	0.00649405	2.18748	9722
38	ISOS-RPE thickness of inner subfield (left)	Ophthalmic	28524	2	0.0147625	0.006511	2.18635	33969
120	Macular thickness at the outer nasal subfield (left)	Ophthalmic	27814	4	-0.0146248	0.00651213	2.18628	34610
32	INL-RPE thickness of central subfield (left)	Ophthalmic	28530	3	-0.0145807	0.00651907	2.18581	34811
175	Intra-ocular pressure, corneal-compensated (left)	Ophthalmic	5262	-1	0.0146002	0.00654925	2.18381	34679
87	Retinal pigment epithelium thickness at outer superior subfield (left)	Ophthalmic	27838	NA	0.0276015	0.00655863	2.18319	9699
58	Overall average retinal pigment epithelium thickness (left)	Ophthalmic	27822	-1	0.0146918	0.0065631	2.18289	34230
72	Retinal pigment epithelium thickness at inner nasal subfield (left)	Ophthalmic	27828	NA	-0.0273131	0.00656671	2.18265	9902
30	Intra-ocular pressure, corneal-compensated (left)	Ophthalmic	5262	-1	0.0145952	0.00656746	2.1826	34679
191	Macular thickness at the inner nasal subfield (left)	Ophthalmic	27806	4	0.0146026	0.00659023	2.1811	34615
140	Retinal pigment epithelium thickness at outer nasal subfield (left)	Ophthalmic	27836	NA	-0.027378	0.0066081	2.17992	9840
83	ISOS-RPE thickness of inner subfield (left)	Ophthalmic	28524	2	0.0147322	0.00662162	2.17904	33969
9	INL-RPE thickness of outer subfield (left)	Ophthalmic	28534	3	-0.0146747	0.00666129	2.17644	34186
233	INL-ELM thickness of the inner subfield (left)	Ophthalmic	28508	3	0.0146249	0.00667262	2.1757	34405
181	Average ISOS-RPE thickness (left)	Ophthalmic	28528	2	0.0147814	0.00668674	2.17479	33663
49	INL-RPE thickness of inner subfield (left)	Ophthalmic	28532	3	-0.0146055	0.00670007	2.17392	34462
176	Overall average retinal pigment epithelium thickness (left)	Ophthalmic	27822	-1	-0.0146517	0.00671193	2.17315	34230
92	Overall average retinal pigment epithelium thickness (left)	Ophthalmic	27822	-1	-0.01465	0.00671819	2.17275	34230
207	ISOS-RPE thickness of central subfield (left)	Ophthalmic	28522	2	0.0146652	0.00673674	2.17155	34136
154	Disc diameter after inverse rank normal transformation (left)	Ophthalmic	27851	NA	-0.0159744	0.00674133	2.17125	28765
18	Vertical cup to disc ratio (VCDR) regressed and transformed (left)	Ophthalmic	27855	NA	0.0160766	0.00674289	2.17115	28399
231	avMSE	Ophthalmic	20261	NA	-0.014518	0.00675651	2.17028	34807
126	ELM-ISOS thickness of central subfield (left)	Ophthalmic	28514	-1	0.0145692	0.00676187	2.16993	34556
60	Retinal pigment epithelium thickness at outer superior subfield (left)	Ophthalmic	27838	NA	0.0274926	0.00677447	2.16912	9699
226	Average retinal nerve fibre layer thickness (left)	Ophthalmic	28500	-1	-0.0147167	0.00678875	2.16821	33834
225	Average INL-RPE thickness (left)	Ophthalmic	28536	3	0.0146377	0.00679433	2.16785	34193
201	Intra-ocular pressure, corneal-compensated (left)	Ophthalmic	5262	-1	0.0145336	0.00679892	2.16756	34679
16	Vertical cup to disc ratio (VCDR) (left)	Ophthalmic	27857	NA	-0.0160571	0.0067992	2.16754	28410
125	Average inner nuclear layer thickness (left)	Ophthalmic	28502	-1	-0.0146583	0.00680095	2.16743	34089
153	Macular thickness at the outer inferior subfield (left)	Ophthalmic	27812	-1	0.01464	0.00680585	2.16712	34168
211	Average ISOS-RPE thickness (left)	Ophthalmic	28528	2	-0.0147456	0.00682041	2.16619	33663
213	logMAR, final (left)	Ophthalmic	5208	-1	-0.014444	0.00686443	2.1634	35028
184	Retinal pigment epithelium thickness at inner temporal subfield (left)	Ophthalmic	27832	NA	0.0271782	0.00686635	2.16327	9892
160	ISOS-RPE thickness of outer subfield (left)	Ophthalmic	28526	2	0.0147291	0.00690173	2.16104	33640
219	Macular thickness at the outer superior subfield (left)	Ophthalmic	27816	4	-0.0145298	0.00693054	2.15923	34534
53	ISOS-RPE thickness of central subfield (left)	Ophthalmic	28522	2	-0.0146107	0.00694427	2.15837	34136
212	INL-RPE thickness of outer subfield (left)	Ophthalmic	28534	3	-0.014597	0.00695602	2.15764	34186
138	Retinal pigment epithelium thickness at outer temporal subfield (left)	Ophthalmic	27840	NA	-0.027248	0.00696739	2.15693	9806
179	Average inner nuclear layer thickness (left)	Ophthalmic	28502	-1	0.014607	0.00699761	2.15505	34089
191	Total macular volume (left)	Ophthalmic	27820	NA	0.0281782	0.00700204	2.15478	9158
70	ISOS-RPE thickness of inner subfield (left)	Ophthalmic	28524	2	-0.0146295	0.00701031	2.15426	33969
46	Retinal pigment epithelium thickness at inner temporal subfield (left)	Ophthalmic	27832	NA	0.0271008	0.00702699	2.15323	9892
233	Disc diameter after inverse rank normal transformation (left)	Ophthalmic	27851	NA	0.0158927	0.00702836	2.15315	28765
90	ISOS-RPE thickness of central subfield (left)	Ophthalmic	28522	2	-0.0145802	0.00706272	2.15103	34136
213	ELM-ISOS thickness of outer subfield (left)	Ophthalmic	28518	1	-0.0146877	0.00710886	2.1482	33584
220	Average ISOS-RPE thickness (left)	Ophthalmic	28528	2	0.0146706	0.00710839	2.14823	33663
57	ISOS-RPE thickness of inner subfield (left)	Ophthalmic	28524	2	0.0146035	0.00711154	2.14804	33969
212	INL-ELM thickness of the central subfield (left)	Ophthalmic	28506	3	0.0144606	0.00711555	2.14779	34639
129	ISOS-RPE thickness of outer subfield (left)	Ophthalmic	28526	2	-0.0146738	0.00711529	2.14781	33640
16	Macular thickness at the outer inferior subfield (left)	Ophthalmic	27812	-1	-0.0145596	0.00711704	2.1477	34168
92	Overall macular thickness (left)	Ophthalmic	27800	4	-0.0145653	0.00714484	2.14601	34108
135	Total macular volume (left)	Ophthalmic	27820	NA	0.028104	0.00715287	2.14552	9158
233	Average ELM-ISOS thickness (left)	Ophthalmic	28520	1	-0.0146698	0.00715688	2.14528	33610
106	ISOS-RPE thickness of central subfield (left)	Ophthalmic	28522	2	0.0145543	0.0071649	2.14479	34136
214	Intra-ocular pressure, Goldmann-correlated (left)	Ophthalmic	5263	0	-0.0144592	0.00717108	2.14442	34579
177	Macular thickness at the inner inferior subfield (left)	Ophthalmic	27804	4	0.0145356	0.00718905	2.14333	34195
95	Retinal pigment epithelium thickness at inner temporal subfield (left)	Ophthalmic	27832	NA	0.0270238	0.00719035	2.14325	9892
78	Vertical cup to disc ratio (VCDR) (left)	Ophthalmic	27857	NA	-0.0159401	0.00721413	2.14182	28410
198	INL-RPE thickness of inner subfield (left)	Ophthalmic	28532	3	0.0144726	0.00721551	2.14173	34462
35	Intra-ocular pressure, corneal-compensated (left)	Ophthalmic	5262	-1	-0.0144213	0.00723964	2.14028	34679
162	ELM-ISOS thickness of central subfield (left)	Ophthalmic	28514	-1	-0.0144448	0.00724835	2.13976	34556
70	Overall macular thickness (left)	Ophthalmic	27800	4	-0.0145387	0.00725083	2.13961	34108
204	Overall average retinal pigment epithelium thickness (left)	Ophthalmic	27822	-1	0.0145102	0.00726126	2.13899	34230
225	Vertical cup to disc ratio (VCDR) (left)	Ophthalmic	27857	NA	0.0159142	0.00730895	2.13615	28410
35	Average ELM-ISOS thickness (left)	Ophthalmic	28520	1	0.0146293	0.00731738	2.13564	33610
161	Intra-ocular pressure, Goldmann-correlated (left)	Ophthalmic	5263	0	-0.01441	0.00736993	2.13254	34579
46	INL-RPE thickness of outer subfield (left)	Ophthalmic	28534	3	-0.01449	0.00738044	2.13192	34186
98	Average ganglion cell-inner plexiform layer thickness (left)	Ophthalmic	28504	-1	0.0145146	0.00738255	2.13179	34068
98	ELM-ISOS thickness of inner subfield (left)	Ophthalmic	28516	1	-0.0145265	0.0074055	2.13045	33986
71	Macular thickness at the outer nasal subfield (left)	Ophthalmic	27814	4	-0.0143942	0.00740842	2.13027	34610
168	ISOS-RPE thickness of outer subfield (left)	Ophthalmic	28526	2	-0.0145997	0.00741076	2.13014	33640
5	Average INL-RPE thickness (left)	Ophthalmic	28536	3	-0.0144775	0.00742575	2.12926	34193
220	ISOS-RPE thickness of outer subfield (left)	Ophthalmic	28526	2	0.0145921	0.00744145	2.12834	33640
99	Average INL-RPE thickness (left)	Ophthalmic	28536	3	0.014473	0.00744414	2.12819	34193
82	Corneal hysteresis (left)	Ophthalmic	5264	0	-0.0143843	0.00744684	2.12803	34613
126	Corneal hysteresis (left)	Ophthalmic	5264	0	0.0143833	0.00745079	2.1278	34613
81	Average ganglion cell-inner plexiform layer thickness (left)	Ophthalmic	28504	-1	-0.014494	0.00746677	2.12687	34068
214	Vertical cup to disc ratio (VCDR) (left)	Ophthalmic	27857	NA	0.0158708	0.00747026	2.12666	28410
132	INL-ELM thickness of the central subfield (left)	Ophthalmic	28506	3	0.0143704	0.00748197	2.12598	34639
112	Total macular volume (left)	Ophthalmic	27820	NA	-0.0279384	0.00749995	2.12494	9158
2	ISOS-RPE thickness of central subfield (left)	Ophthalmic	28522	2	0.0144712	0.00750111	2.12487	34136
86	Intra-ocular pressure, Goldmann-correlated (left)	Ophthalmic	5263	0	0.0143766	0.00750791	2.12448	34579
210	Total macular volume (left)	Ophthalmic	27820	NA	0.0279025	0.00757714	2.12049	9158
191	Average ISOS-RPE thickness (left)	Ophthalmic	28528	2	0.0145487	0.00759952	2.11921	33663
164	Average INL-ELM thickness (left)	Ophthalmic	28512	3	-0.0144306	0.00764248	2.11677	34168
242	Average ISOS-RPE thickness (left)	Ophthalmic	28528	2	0.0145376	0.00764568	2.11658	33663
78	Vertical cup to disc ratio (VCDR) regressed and transformed (left)	Ophthalmic	27855	NA	-0.0158257	0.00765305	2.11617	28399
186	Overall macular thickness (left)	Ophthalmic	27800	4	0.0144394	0.00765846	2.11586	34108
226	Intra-ocular pressure, Goldmann-correlated (left)	Ophthalmic	5263	0	0.0143395	0.00766375	2.11556	34579
197	Average INL-RPE thickness (left)	Ophthalmic	28536	3	-0.0144149	0.00768636	2.11428	34193
64	Retinal pigment epithelium thickness at outer inferior subfield (left)	Ophthalmic	27834	NA	0.0270259	0.00770094	2.11346	9722
232	INL-RPE thickness of outer subfield (left)	Ophthalmic	28534	3	-0.0144108	0.00770969	2.11296	34186
90	Retinal pigment epithelium thickness at inner inferior subfield (left)	Ophthalmic	27826	NA	-0.0268396	0.00773349	2.11162	9847
174	ELM-ISOS thickness of outer subfield (left)	Ophthalmic	28518	1	-0.0145251	0.00776995	2.10958	33584
141	Macular thickness at the outer inferior subfield (left)	Ophthalmic	27812	-1	-0.0143939	0.00779786	2.10802	34168
90	Macular thickness at the outer inferior subfield (left)	Ophthalmic	27812	-1	0.0143923	0.00780503	2.10763	34168
138	Macular thickness at the inner superior subfield (left)	Ophthalmic	27808	4	0.0142902	0.00782173	2.1067	34639
216	Retinal pigment epithelium thickness at inner nasal subfield (left)	Ophthalmic	27828	NA	0.0266977	0.00788877	2.10299	9902
94	INL-RPE thickness of inner subfield (left)	Ophthalmic	28532	3	-0.0143093	0.00789783	2.10249	34462
203	Retinal pigment epithelium thickness at outer nasal subfield (left)	Ophthalmic	27836	NA	-0.0267722	0.00791069	2.10179	9840
102	Average INL-ELM thickness (left)	Ophthalmic	28512	3	0.0143651	0.00792221	2.10115	34168
57	Average retinal nerve fibre layer thickness (left)	Ophthalmic	28500	-1	0.0144319	0.00793927	2.10022	33834
124	Retinal pigment epithelium thickness at outer inferior subfield (left)	Ophthalmic	27834	NA	0.0269185	0.00794701	2.0998	9722
180	Macular thickness at the inner temporal subfield (left)	Ophthalmic	27810	4	0.0142625	0.00795938	2.09912	34620
212	Average ISOS-RPE thickness (left)	Ophthalmic	28528	2	0.0144624	0.0079656	2.09878	33663
242	ISOS-RPE thickness of outer subfield (left)	Ophthalmic	28526	2	0.0144643	0.00797887	2.09806	33640
27	logMAR, final (left)	Ophthalmic	5208	-1	0.0141736	0.00798425	2.09777	35028
151	Retinal pigment epithelium thickness at outer superior subfield (left)	Ophthalmic	27838	NA	-0.0269252	0.00800566	2.0966	9699
103	Intra-ocular pressure, Goldmann-correlated (left)	Ophthalmic	5263	0	0.0142483	0.00805925	2.09371	34579
4	Retinal pigment epithelium thickness at outer superior subfield (left)	Ophthalmic	27838	NA	-0.0268787	0.00811504	2.09071	9699
62	INL-ELM thickness of the outer subfield (left)	Ophthalmic	28510	3	0.0143207	0.00811713	2.0906	34168
13	Retinal pigment epithelium thickness at outer superior subfield (left)	Ophthalmic	27838	NA	0.0268753	0.00812303	2.09028	9699
99	Average inner nuclear layer thickness (left)	Ophthalmic	28502	-1	-0.0143283	0.00815688	2.08848	34089
74	Retinal pigment epithelium thickness at outer temporal subfield (left)	Ophthalmic	27840	NA	0.0267018	0.0081863	2.08691	9806
152	ELM-ISOS thickness of inner subfield (left)	Ophthalmic	28516	1	0.0143412	0.00819594	2.0864	33986
164	INL-RPE thickness of outer subfield (left)	Ophthalmic	28534	3	-0.0142957	0.00821184	2.08556	34186
44	Total macular volume (left)	Ophthalmic	27820	NA	-0.0276182	0.00821432	2.08543	9158
0	Average inner nuclear layer thickness (left)	Ophthalmic	28502	-1	-0.0143131	0.00822509	2.08486	34089
226	Macular thickness at the outer superior subfield (left)	Ophthalmic	27816	4	-0.014219	0.00823207	2.08449	34534
62	ELM-ISOS thickness of outer subfield (left)	Ophthalmic	28518	1	0.0144169	0.00824002	2.08407	33584
193	Intra-ocular pressure, Goldmann-correlated (left)	Ophthalmic	5263	0	0.0142075	0.00824234	2.08395	34579
60	Average inner nuclear layer thickness (left)	Ophthalmic	28502	-1	-0.0143079	0.0082484	2.08363	34089
5	Retinal pigment epithelium thickness at inner superior subfield (left)	Ophthalmic	27830	NA	-0.0266418	0.00825556	2.08325	9829
131	Average INL-RPE thickness (left)	Ophthalmic	28536	3	0.0142844	0.00825623	2.08322	34193
128	ISOS-RPE thickness of inner subfield (left)	Ophthalmic	28524	2	-0.0143283	0.00827014	2.08249	33969
246	Intra-ocular pressure, corneal-compensated (left)	Ophthalmic	5262	-1	0.0141799	0.00827435	2.08227	34679
177	Average ISOS-RPE thickness (left)	Ophthalmic	28528	2	0.0143906	0.00828214	2.08186	33663
78	INL-ELM thickness of the inner subfield (left)	Ophthalmic	28508	3	-0.0142344	0.0082827	2.08183	34405
101	INL-RPE thickness of inner subfield (left)	Ophthalmic	28532	3	-0.0142212	0.0082891	2.08149	34462
14	Vertical cup to disc ratio (VCDR) (left)	Ophthalmic	27857	NA	-0.015659	0.00830485	2.08067	28410
96	Macular thickness at the central subfield (left)	Ophthalmic	27802	-1	0.0141719	0.00831653	2.08006	34673
136	Average ganglion cell-inner plexiform layer thickness (left)	Ophthalmic	28504	-1	0.0142929	0.00833587	2.07905	34068
17	Retinal pigment epithelium thickness at outer inferior subfield (left)	Ophthalmic	27834	NA	0.0267483	0.00835148	2.07824	9722
18	INL-ELM thickness of the inner subfield (left)	Ophthalmic	28508	3	-0.01422	0.00834824	2.07841	34405
71	Average retinal nerve fibre layer thickness (left)	Ophthalmic	28500	-1	-0.0143384	0.00835314	2.07815	33834
32	Average ganglion cell-inner plexiform layer thickness (left)	Ophthalmic	28504	-1	-0.0142864	0.00836557	2.0775	34068
179	Overall average retinal pigment epithelium thickness (left)	Ophthalmic	27822	-1	0.0142501	0.00837668	2.07693	34230
90	Intra-ocular pressure, corneal-compensated (left)	Ophthalmic	5262	-1	0.0141572	0.00837832	2.07684	34679
117	Overall macular thickness (left)	Ophthalmic	27800	4	0.014274	0.00838372	2.07656	34108
21	Total macular volume (left)	Ophthalmic	27820	NA	0.0275226	0.008439	2.07371	9158
151	Disc diameter after inverse rank normal transformation (left)	Ophthalmic	27851	NA	-0.0155298	0.00844023	2.07365	28765
200	Total macular volume (left)	Ophthalmic	27820	NA	0.0275167	0.00845311	2.07298	9158
27	Retinal pigment epithelium thickness at outer nasal subfield (left)	Ophthalmic	27836	NA	-0.0265459	0.00845362	2.07296	9840
79	Macular thickness at the central subfield (left)	Ophthalmic	27802	-1	-0.0141415	0.00845653	2.07281	34673
199	Retinal pigment epithelium thickness at outer temporal subfield (left)	Ophthalmic	27840	NA	-0.02659	0.0084581	2.07273	9806
195	Average ISOS-RPE thickness (left)	Ophthalmic	28528	2	-0.0143506	0.00846293	2.07248	33663
11	INL-RPE thickness of inner subfield (left)	Ophthalmic	28532	3	-0.0141828	0.00846536	2.07235	34462
119	Macular thickness at the outer superior subfield (left)	Ophthalmic	27816	4	-0.0141675	0.00846791	2.07222	34534
109	Corneal hysteresis (left)	Ophthalmic	5264	0	0.0141487	0.00847972	2.07162	34613
205	Corneal resistance factor (left)	Ophthalmic	5265	0	0.0141398	0.00848415	2.07139	34652
59	Retinal pigment epithelium thickness at inner inferior subfield (left)	Ophthalmic	27826	NA	0.0265239	0.00848473	2.07136	9847
59	Retinal pigment epithelium thickness at inner nasal subfield (left)	Ophthalmic	27828	NA	0.0264376	0.00851586	2.06977	9902
42	Macular thickness at the inner temporal subfield (left)	Ophthalmic	27810	4	-0.0141348	0.00853774	2.06866	34620
41	Retinal pigment epithelium thickness at outer nasal subfield (left)	Ophthalmic	27836	NA	-0.026512	0.00853754	2.06867	9840
117	INL-ELM thickness of the inner subfield (left)	Ophthalmic	28508	3	0.0141785	0.00854003	2.06854	34405
161	Average INL-RPE thickness (left)	Ophthalmic	28536	3	-0.0142191	0.00855487	2.06779	34193
152	ISOS-RPE thickness of central subfield (left)	Ophthalmic	28522	2	-0.0142207	0.00860269	2.06537	34136
28	Total macular volume (left)	Ophthalmic	27820	NA	0.0274499	0.00861358	2.06482	9158
202	ELM-ISOS thickness of inner subfield (left)	Ophthalmic	28516	1	-0.0142325	0.00869435	2.06076	33986
35	INL-ELM thickness of the outer subfield (left)	Ophthalmic	28510	3	0.0141935	0.00869934	2.06051	34168
47	INL-ELM thickness of the outer subfield (left)	Ophthalmic	28510	3	0.0141895	0.00871853	2.05956	34168
84	Intra-ocular pressure, corneal-compensated (left)	Ophthalmic	5262	-1	-0.0140797	0.00874158	2.05841	34679
10	Macular thickness at the central subfield (left)	Ophthalmic	27802	-1	0.0140789	0.00875107	2.05794	34673
226	Average inner nuclear layer thickness (left)	Ophthalmic	28502	-1	-0.0141956	0.00876723	2.05714	34089
105	INL-RPE thickness of inner subfield (left)	Ophthalmic	28532	3	-0.0141178	0.00877111	2.05695	34462
55	Disc diameter after inverse rank normal transformation (left)	Ophthalmic	27851	NA	-0.0154459	0.00880061	2.05549	28765
226	Average ISOS-RPE thickness (left)	Ophthalmic	28528	2	-0.0142765	0.00880801	2.05512	33663
233	Retinal pigment epithelium thickness at outer inferior subfield (left)	Ophthalmic	27834	NA	0.0265468	0.00885378	2.05287	9722
163	Overall average retinal pigment epithelium thickness (left)	Ophthalmic	27822	-1	-0.0141451	0.00886868	2.05214	34230
227	ISOS-RPE thickness of outer subfield (left)	Ophthalmic	28526	2	0.0142686	0.00886896	2.05213	33640
207	ISOS-RPE thickness of inner subfield (left)	Ophthalmic	28524	2	0.0141951	0.0088892	2.05114	33969
255	Macular thickness at the inner superior subfield (left)	Ophthalmic	27808	4	-0.0140563	0.00889341	2.05093	34639
27	INL-RPE thickness of central subfield (left)	Ophthalmic	28530	3	0.0140184	0.00890838	2.0502	34811
129	Vertical cup to disc ratio (VCDR) regressed and transformed (left)	Ophthalmic	27855	NA	-0.0155182	0.00891844	2.04971	28399
148	INL-ELM thickness of the outer subfield (left)	Ophthalmic	28510	3	-0.0141404	0.00895353	2.04801	34168
55	Mean of vertical disc diameter (left)	Ophthalmic	27853	NA	-0.015438	0.0089539	2.04799	28665
251	Macular thickness at the inner temporal subfield (left)	Ophthalmic	27810	4	0.0140424	0.00897979	2.04673	34620
152	Retinal pigment epithelium thickness at inner superior subfield (left)	Ophthalmic	27830	NA	0.0263442	0.00900365	2.04558	9829
78	Overall macular thickness (left)	Ophthalmic	27800	4	0.0141402	0.00901484	2.04504	34108
32	Macular thickness at the outer nasal subfield (left)	Ophthalmic	27814	4	-0.0140357	0.0090225	2.04467	34610
64	ELM-ISOS thickness of inner subfield (left)	Ophthalmic	28516	1	0.0141633	0.00902543	2.04453	33986
248	INL-ELM thickness of the central subfield (left)	Ophthalmic	28506	3	0.0140189	0.00907646	2.04208	34639
155	Retinal pigment epithelium thickness at outer inferior subfield (left)	Ophthalmic	27834	NA	-0.0264578	0.00908425	2.04171	9722
200	Average INL-ELM thickness (left)	Ophthalmic	28512	3	0.0141083	0.00911015	2.04047	34168
168	ISOS-RPE thickness of inner subfield (left)	Ophthalmic	28524	2	-0.0141417	0.00914892	2.03863	33969
233	Retinal pigment epithelium thickness at inner superior subfield (left)	Ophthalmic	27830	NA	0.026287	0.00915394	2.03839	9829
117	Intra-ocular pressure, corneal-compensated (left)	Ophthalmic	5262	-1	-0.0139953	0.00915337	2.03842	34679
110	Vertical cup to disc ratio (VCDR) (left)	Ophthalmic	27857	NA	0.0154579	0.00917352	2.03746	28410
113	Macular thickness at the central subfield (left)	Ophthalmic	27802	-1	0.013992	0.00917571	2.03736	34673
111	INL-ELM thickness of the central subfield (left)	Ophthalmic	28506	3	0.0139901	0.00921957	2.03529	34639
202	Retinal pigment epithelium thickness at central subfield (left)	Ophthalmic	27824	NA	0.0261236	0.00922569	2.035	9932
41	Macular thickness at the central subfield (left)	Ophthalmic	27802	-1	0.0139769	0.00925133	2.0338	34673
37	Total macular volume (left)	Ophthalmic	27820	NA	-0.0271786	0.00929394	2.0318	9158
137	Macular thickness at the inner nasal subfield (left)	Ophthalmic	27806	4	-0.0139772	0.00930864	2.03111	34615
83	Average INL-ELM thickness (left)	Ophthalmic	28512	3	-0.0140658	0.00932115	2.03053	34168
210	Intra-ocular pressure, Goldmann-correlated (left)	Ophthalmic	5263	0	0.0139805	0.00932848	2.03019	34579
138	Macular thickness at the outer inferior subfield (left)	Ophthalmic	27812	-1	-0.014058	0.00936058	2.0287	34168
216	ISOS-RPE thickness of central subfield (left)	Ophthalmic	28522	2	0.0140641	0.00936311	2.02858	34136
141	Overall average retinal pigment epithelium thickness (left)	Ophthalmic	27822	-1	-0.0140444	0.00936468	2.02851	34230
200	Retinal pigment epithelium thickness at outer inferior subfield (left)	Ophthalmic	27834	NA	0.0263513	0.00936711	2.02839	9722
151	ELM-ISOS thickness of inner subfield (left)	Ophthalmic	28516	1	-0.0140923	0.00937709	2.02793	33986
141	ISOS-RPE thickness of inner subfield (left)	Ophthalmic	28524	2	0.0140949	0.00938184	2.02771	33969
90	ISOS-RPE thickness of inner subfield (left)	Ophthalmic	28524	2	0.0140947	0.00938271	2.02767	33969
250	ELM-ISOS thickness of inner subfield (left)	Ophthalmic	28516	1	0.0140882	0.00939786	2.02697	33986
246	Average ganglion cell-inner plexiform layer thickness (left)	Ophthalmic	28504	-1	-0.0140702	0.00940325	2.02672	34068
111	Vertical cup to disc ratio (VCDR) (left)	Ophthalmic	27857	NA	0.0154072	0.00940503	2.02664	28410
169	ELM-ISOS thickness of outer subfield (left)	Ophthalmic	28518	1	0.0141705	0.00940645	2.02657	33584
216	Intra-ocular pressure, corneal-compensated (left)	Ophthalmic	5262	-1	-0.0139443	0.00940991	2.02641	34679
238	Retinal pigment epithelium thickness at outer temporal subfield (left)	Ophthalmic	27840	NA	-0.0262215	0.00941213	2.02631	9806
161	ELM-ISOS thickness of central subfield (left)	Ophthalmic	28514	-1	-0.0139649	0.00943138	2.02542	34556
255	Macular thickness at the inner inferior subfield (left)	Ophthalmic	27804	4	-0.0140376	0.00943549	2.02524	34195
199	Macular thickness at the inner inferior subfield (left)	Ophthalmic	27804	4	-0.0140358	0.00944475	2.02481	34195
61	Average ELM-ISOS thickness (left)	Ophthalmic	28520	1	0.014153	0.00946704	2.02379	33610
105	INL-ELM thickness of the inner subfield (left)	Ophthalmic	28508	3	-0.0139861	0.00947946	2.02322	34405
145	logMAR, final (left)	Ophthalmic	5208	-1	0.0138604	0.00948338	2.02304	35028
135	Macular thickness at the inner inferior subfield (left)	Ophthalmic	27804	4	0.0140277	0.00948611	2.02291	34195
64	Retinal pigment epithelium thickness at inner inferior subfield (left)	Ophthalmic	27826	NA	0.0261392	0.00948786	2.02283	9847
250	Macular thickness at the inner inferior subfield (left)	Ophthalmic	27804	4	0.0140239	0.00950551	2.02202	34195
79	Macular thickness at the outer temporal subfield (left)	Ophthalmic	27818	4	0.0139675	0.00951433	2.02162	34463
145	Macular thickness at the outer nasal subfield (left)	Ophthalmic	27814	4	-0.013937	0.00951891	2.02141	34610
186	Average INL-RPE thickness (left)	Ophthalmic	28536	3	0.0140216	0.00951933	2.02139	34193
225	ISOS-RPE thickness of inner subfield (left)	Ophthalmic	28524	2	0.0140659	0.00952867	2.02097	33969
33	Retinal pigment epithelium thickness at outer temporal subfield (left)	Ophthalmic	27840	NA	0.0261777	0.00953184	2.02082	9806
79	Average ganglion cell-inner plexiform layer thickness (left)	Ophthalmic	28504	-1	0.0140397	0.00955815	2.01963	34068
8	Macular thickness at the inner temporal subfield (left)	Ophthalmic	27810	4	-0.0139262	0.00956424	2.01935	34620
5	Average ISOS-RPE thickness (left)	Ophthalmic	28528	2	-0.0141188	0.0095841	2.01845	33663
53	Retinal pigment epithelium thickness at outer nasal subfield (left)	Ophthalmic	27836	NA	0.0261118	0.0095888	2.01824	9840
240	Retinal pigment epithelium thickness at outer temporal subfield (left)	Ophthalmic	27840	NA	0.0261544	0.00959605	2.01791	9806
86	Retinal pigment epithelium thickness at outer superior subfield (left)	Ophthalmic	27838	NA	-0.0262979	0.00959702	2.01786	9699
73	Retinal pigment epithelium thickness at outer superior subfield (left)	Ophthalmic	27838	NA	0.0262944	0.00960647	2.01744	9699
169	Corneal hysteresis (left)	Ophthalmic	5264	0	0.0139187	0.00961034	2.01726	34613
19	Macular thickness at the central subfield (left)	Ophthalmic	27802	-1	-0.0139052	0.00961776	2.01693	34673
159	Macular thickness at the outer nasal subfield (left)	Ophthalmic	27814	4	0.0139153	0.00963128	2.01632	34610
72	Macular thickness at the central subfield (left)	Ophthalmic	27802	-1	0.0139007	0.00964101	2.01588	34673
61	ISOS-RPE thickness of outer subfield (left)	Ophthalmic	28526	2	0.0141102	0.00965328	2.01533	33640
85	ELM-ISOS thickness of central subfield (left)	Ophthalmic	28514	-1	0.013919	0.00966826	2.01465	34556
202	Retinal pigment epithelium thickness at inner temporal subfield (left)	Ophthalmic	27832	NA	0.0260102	0.00968018	2.01412	9892
135	Corneal resistance factor (left)	Ophthalmic	5265	0	-0.0138942	0.00969708	2.01336	34652
92	Retinal pigment epithelium thickness at central subfield (left)	Ophthalmic	27824	NA	-0.025937	0.00973847	2.01151	9932
41	Macular thickness at the outer inferior subfield (left)	Ophthalmic	27812	-1	0.0139835	0.00974292	2.01131	34168
21	Average ISOS-RPE thickness (left)	Ophthalmic	28528	2	-0.0140877	0.00974443	2.01124	33663
60	ISOS-RPE thickness of central subfield (left)	Ophthalmic	28522	2	-0.0139866	0.00976088	2.01051	34136
184	Macular thickness at the central subfield (left)	Ophthalmic	27802	-1	-0.0138743	0.00977961	2.00968	34673
211	INL-RPE thickness of outer subfield (left)	Ophthalmic	28534	3	-0.0139706	0.00979094	2.00918	34186
160	Macular thickness at the inner nasal subfield (left)	Ophthalmic	27806	4	-0.01388	0.0098108	2.0083	34615
158	Intra-ocular pressure, Goldmann-correlated (left)	Ophthalmic	5263	0	0.0138841	0.00982745	2.00756	34579
7	ELM-ISOS thickness of inner subfield (left)	Ophthalmic	28516	1	-0.0140036	0.00983323	2.0073	33986
115	ISOS-RPE thickness of inner subfield (left)	Ophthalmic	28524	2	0.0139992	0.00987482	2.00547	33969
15	Macular thickness at the outer nasal subfield (left)	Ophthalmic	27814	4	0.0138621	0.00991151	2.00386	34610
250	INL-RPE thickness of central subfield (left)	Ophthalmic	28530	3	0.0138212	0.00991609	2.00366	34811
225	Mean of vertical disc diameter (left)	Ophthalmic	27853	NA	-0.0152283	0.00992851	2.00312	28665
134	Intra-ocular pressure, corneal-compensated (left)	Ophthalmic	5262	-1	0.0138409	0.00995134	2.00212	34679
253	ISOS-RPE thickness of outer subfield (left)	Ophthalmic	28526	2	-0.0140513	0.00995997	2.00174	33640
255	Overall macular thickness (left)	Ophthalmic	27800	4	-0.0139474	0.00999853	2.00006	34108
147	ISOS-RPE thickness of outer subfield (left)	Ophthalmic	28526	2	-0.014044	0.00999862	2.00006	33640
144	Intra-ocular pressure, corneal-compensated (left)	Ophthalmic	5262	-1	-0.013831	0.0100044	1.99981	34679
30	INL-RPE thickness of central subfield (left)	Ophthalmic	28530	3	-0.0138035	0.0100113	1.99951	34811
12	ISOS-RPE thickness of outer subfield (left)	Ophthalmic	28526	2	0.0140398	0.0100211	1.99908	33640
9	Retinal pigment epithelium thickness at outer temporal subfield (left)	Ophthalmic	27840	NA	0.0260031	0.0100219	1.99905	9806
110	Intra-ocular pressure, corneal-compensated (left)	Ophthalmic	5262	-1	-0.0138274	0.0100239	1.99896	34679
42	Average INL-RPE thickness (left)	Ophthalmic	28536	3	-0.0139242	0.0100297	1.99871	34193
152	Retinal pigment epithelium thickness at outer inferior subfield (left)	Ophthalmic	27834	NA	0.0261087	0.0100406	1.99824	9722
227	Intra-ocular pressure, corneal-compensated (left)	Ophthalmic	5262	-1	0.013821	0.0100583	1.99748	34679
251	Average ISOS-RPE thickness (left)	Ophthalmic	28528	2	0.0140275	0.0100609	1.99736	33663
212	logMAR, final (left)	Ophthalmic	5208	-1	-0.0137515	0.010061	1.99736	35028
251	Retinal pigment epithelium thickness at inner inferior subfield (left)	Ophthalmic	27826	NA	-0.0259352	0.0100616	1.99733	9847
173	Retinal pigment epithelium thickness at outer superior subfield (left)	Ophthalmic	27838	NA	0.026128	0.0100738	1.99681	9699
71	Macular thickness at the outer inferior subfield (left)	Ophthalmic	27812	-1	-0.0139213	0.0100727	1.99685	34168
229	Retinal pigment epithelium thickness at inner inferior subfield (left)	Ophthalmic	27826	NA	0.0259246	0.0100921	1.99602	9847
43	Mean of vertical disc diameter (left)	Ophthalmic	27853	NA	0.015194	0.0100968	1.99582	28665
199	Macular thickness at the inner nasal subfield (left)	Ophthalmic	27806	4	-0.0138247	0.0101077	1.99535	34615
176	Corneal resistance factor (left)	Ophthalmic	5265	0	-0.0138169	0.0101095	1.99527	34652
96	Mean of vertical disc diameter (left)	Ophthalmic	27853	NA	-0.0151892	0.0101204	1.9948	28665
34	ELM-ISOS thickness of central subfield (left)	Ophthalmic	28514	-1	-0.013827	0.0101591	1.99314	34556
124	avMSE	Ophthalmic	20261	NA	-0.0137761	0.0101645	1.99291	34807
61	Average ISOS-RPE thickness (left)	Ophthalmic	28528	2	0.0140039	0.0101879	1.99192	33663
191	Corneal resistance factor (left)	Ophthalmic	5265	0	0.0138018	0.0101922	1.99173	34652
39	Corneal hysteresis (left)	Ophthalmic	5264	0	-0.0138039	0.0102231	1.99042	34613
84	Average retinal nerve fibre layer thickness (left)	Ophthalmic	28500	-1	0.0139612	0.0102271	1.99025	33834
135	Corneal hysteresis (left)	Ophthalmic	5264	0	-0.0138026	0.0102303	1.99011	34613
42	Average ganglion cell-inner plexiform layer thickness (left)	Ophthalmic	28504	-1	0.0139104	0.010242	1.98962	34068
34	INL-RPE thickness of central subfield (left)	Ophthalmic	28530	3	-0.0137592	0.0102531	1.98914	34811
240	Vertical cup to disc ratio (VCDR) regressed and transformed (left)	Ophthalmic	27855	NA	-0.0152233	0.0103037	1.98701	28399
2	Overall average retinal pigment epithelium thickness (left)	Ophthalmic	27822	-1	-0.0138661	0.0103043	1.98698	34230
187	Retinal pigment epithelium thickness at inner inferior subfield (left)	Ophthalmic	27826	NA	0.0258451	0.0103244	1.98613	9847
179	Macular thickness at the outer superior subfield (left)	Ophthalmic	27816	4	0.0137997	0.0103331	1.98577	34534
183	Macular thickness at the inner temporal subfield (left)	Ophthalmic	27810	4	0.0137713	0.0103958	1.98314	34620
203	Retinal pigment epithelium thickness at inner nasal subfield (left)	Ophthalmic	27828	NA	-0.0257486	0.0103977	1.98306	9902
196	Macular thickness at the outer temporal subfield (left)	Ophthalmic	27818	4	0.0137976	0.0104236	1.98198	34463
240	Vertical cup to disc ratio (VCDR) (left)	Ophthalmic	27857	NA	-0.0151908	0.0104526	1.98078	28410
215	Retinal pigment epithelium thickness at inner nasal subfield (left)	Ophthalmic	27828	NA	-0.0257166	0.0104934	1.97908	9902
201	INL-RPE thickness of outer subfield (left)	Ophthalmic	28534	3	-0.0138398	0.0104997	1.97882	34186
136	ELM-ISOS thickness of central subfield (left)	Ophthalmic	28514	-1	-0.0137638	0.0105088	1.97845	34556
36	Retinal pigment epithelium thickness at inner inferior subfield (left)	Ophthalmic	27826	NA	-0.0257594	0.0105806	1.97549	9847
32	Macular thickness at the central subfield (left)	Ophthalmic	27802	-1	-0.0137257	0.0105927	1.97499	34673
182	INL-RPE thickness of inner subfield (left)	Ophthalmic	28532	3	0.0137664	0.0105998	1.9747	34462
162	Average ELM-ISOS thickness (left)	Ophthalmic	28520	1	-0.0139371	0.010615	1.97408	33610
123	Average retinal nerve fibre layer thickness (left)	Ophthalmic	28500	-1	-0.0138892	0.0106247	1.97369	33834
147	logMAR, final (left)	Ophthalmic	5208	-1	-0.0136498	0.0106284	1.97353	35028
109	Mean of vertical disc diameter (left)	Ophthalmic	27853	NA	-0.0150843	0.0106516	1.97258	28665
167	Average ISOS-RPE thickness (left)	Ophthalmic	28528	2	-0.0139048	0.0107351	1.96919	33663
156	Macular thickness at the central subfield (left)	Ophthalmic	27802	-1	0.0136979	0.0107518	1.96852	34673
92	Average ganglion cell-inner plexiform layer thickness (left)	Ophthalmic	28504	-1	-0.0138132	0.0107843	1.96721	34068
178	Average ganglion cell-inner plexiform layer thickness (left)	Ophthalmic	28504	-1	-0.0138123	0.0107899	1.96698	34068
178	INL-ELM thickness of the inner subfield (left)	Ophthalmic	28508	3	-0.0137409	0.0108105	1.96615	34405
226	INL-ELM thickness of the inner subfield (left)	Ophthalmic	28508	3	-0.0137352	0.0108433	1.96484	34405
187	Retinal pigment epithelium thickness at outer nasal subfield (left)	Ophthalmic	27836	NA	0.025679	0.0108539	1.96442	9840
88	Macular thickness at the inner inferior subfield (left)	Ophthalmic	27804	4	-0.0137749	0.0108571	1.96429	34195
197	INL-ELM thickness of the outer subfield (left)	Ophthalmic	28510	3	-0.0137755	0.0108849	1.96318	34168
30	Average INL-ELM thickness (left)	Ophthalmic	28512	3	-0.0137734	0.0108973	1.96268	34168
156	INL-RPE thickness of inner subfield (left)	Ophthalmic	28532	3	0.0137059	0.0109474	1.96069	34462
62	ELM-ISOS thickness of inner subfield (left)	Ophthalmic	28516	1	0.0138011	0.0109496	1.9606	33986
64	Average INL-RPE thickness (left)	Ophthalmic	28536	3	-0.0137586	0.0109536	1.96044	34193
237	Average INL-ELM thickness (left)	Ophthalmic	28512	3	0.0137618	0.0109644	1.96001	34168
246	Corneal hysteresis (left)	Ophthalmic	5264	0	-0.0136721	0.0109698	1.9598	34613
230	Vertical cup to disc ratio (VCDR) regressed and transformed (left)	Ophthalmic	27855	NA	0.0150926	0.0109769	1.95952	28399
161	Vertical cup to disc ratio (VCDR) regressed and transformed (left)	Ophthalmic	27855	NA	0.0150895	0.0109934	1.95887	28399
84	ELM-ISOS thickness of central subfield (left)	Ophthalmic	28514	-1	0.0136759	0.0110132	1.95809	34556
99	ISOS-RPE thickness of outer subfield (left)	Ophthalmic	28526	2	0.013857	0.0110358	1.9572	33640
108	Total macular volume (left)	Ophthalmic	27820	NA	-0.0265428	0.0110796	1.95548	9158
216	Retinal pigment epithelium thickness at inner superior subfield (left)	Ophthalmic	27830	NA	0.0256202	0.0110816	1.9554	9829
207	ELM-ISOS thickness of inner subfield (left)	Ophthalmic	28516	1	0.0137765	0.011093	1.95495	33986
149	Average ISOS-RPE thickness (left)	Ophthalmic	28528	2	-0.0138394	0.0111105	1.95427	33663
7	Intra-ocular pressure, corneal-compensated (left)	Ophthalmic	5262	-1	0.013633	0.0111229	1.95378	34679
234	Retinal pigment epithelium thickness at inner inferior subfield (left)	Ophthalmic	27826	NA	-0.0255814	0.01113	1.9535	9847
44	Retinal pigment epithelium thickness at inner nasal subfield (left)	Ophthalmic	27828	NA	-0.0255061	0.0111434	1.95298	9902
178	ELM-ISOS thickness of outer subfield (left)	Ophthalmic	28518	1	-0.0138491	0.0111489	1.95277	33584
14	Average ISOS-RPE thickness (left)	Ophthalmic	28528	2	0.0138256	0.011191	1.95113	33663
188	Total macular volume (left)	Ophthalmic	27820	NA	0.0265035	0.0111994	1.95081	9158
168	Average ISOS-RPE thickness (left)	Ophthalmic	28528	2	-0.013822	0.0112119	1.95032	33663
251	Retinal pigment epithelium thickness at inner temporal subfield (left)	Ophthalmic	27832	NA	-0.0254958	0.0112168	1.95013	9892
220	INL-ELM thickness of the central subfield (left)	Ophthalmic	28506	3	0.0136216	0.0112379	1.94932	34639
159	Macular thickness at the central subfield (left)	Ophthalmic	27802	-1	0.0136098	0.0112685	1.94813	34673
201	ELM-ISOS thickness of outer subfield (left)	Ophthalmic	28518	1	-0.0138263	0.0112827	1.94759	33584
186	INL-RPE thickness of outer subfield (left)	Ophthalmic	28534	3	0.0137017	0.0112961	1.94707	34186
82	Average ELM-ISOS thickness (left)	Ophthalmic	28520	1	-0.0138177	0.0113017	1.94686	33610
177	Average retinal nerve fibre layer thickness (left)	Ophthalmic	28500	-1	-0.0137713	0.0113054	1.94671	33834
106	Vertical cup to disc ratio (VCDR) regressed and transformed (left)	Ophthalmic	27855	NA	0.0150293	0.0113164	1.94629	28399
209	Vertical cup to disc ratio (VCDR) (left)	Ophthalmic	27857	NA	0.0150259	0.011319	1.94619	28410
76	Corneal hysteresis (left)	Ophthalmic	5264	0	0.0136087	0.0113456	1.94517	34613
81	Average inner nuclear layer thickness (left)	Ophthalmic	28502	-1	-0.0137106	0.0113595	1.94464	34089
36	Retinal pigment epithelium thickness at outer superior subfield (left)	Ophthalmic	27838	NA	-0.0256913	0.0113977	1.94318	9699
168	Macular thickness at the outer temporal subfield (left)	Ophthalmic	27818	4	0.0136291	0.0114012	1.94305	34463
232	Average ELM-ISOS thickness (left)	Ophthalmic	28520	1	0.0137974	0.0114225	1.94224	33610
239	ELM-ISOS thickness of inner subfield (left)	Ophthalmic	28516	1	0.0137193	0.0114315	1.9419	33986
21	INL-RPE thickness of inner subfield (left)	Ophthalmic	28532	3	0.013623	0.0114392	1.94161	34462
244	Retinal pigment epithelium thickness at inner temporal subfield (left)	Ophthalmic	27832	NA	0.0254168	0.0114712	1.94039	9892
250	INL-ELM thickness of the inner subfield (left)	Ophthalmic	28508	3	0.0136276	0.0114796	1.94007	34405
34	ISOS-RPE thickness of central subfield (left)	Ophthalmic	28522	2	-0.0136783	0.0114968	1.93942	34136
252	Macular thickness at the outer nasal subfield (left)	Ophthalmic	27814	4	-0.0135771	0.0115409	1.93776	34610
154	Average INL-ELM thickness (left)	Ophthalmic	28512	3	-0.0136598	0.0115706	1.93664	34168
34	Retinal pigment epithelium thickness at central subfield (left)	Ophthalmic	27824	NA	-0.0253297	0.0115886	1.93597	9932
97	ISOS-RPE thickness of outer subfield (left)	Ophthalmic	28526	2	-0.0137603	0.0116086	1.93522	33640
254	Average ganglion cell-inner plexiform layer thickness (left)	Ophthalmic	28504	-1	0.0136734	0.0116096	1.93518	34068
192	Average INL-ELM thickness (left)	Ophthalmic	28512	3	0.0136529	0.0116123	1.93508	34168
160	Average ISOS-RPE thickness (left)	Ophthalmic	28528	2	0.0137465	0.0116634	1.93318	33663
221	Retinal pigment epithelium thickness at central subfield (left)	Ophthalmic	27824	NA	0.025297	0.0116965	1.93194	9932
248	Macular thickness at the outer superior subfield (left)	Ophthalmic	27816	4	0.0135667	0.0116966	1.93194	34534
119	Mean of vertical disc diameter (left)	Ophthalmic	27853	NA	0.0148896	0.0117037	1.93168	28665
9	Vertical cup to disc ratio (VCDR) regressed and transformed (left)	Ophthalmic	27855	NA	0.0149585	0.0117077	1.93153	28399
217	ISOS-RPE thickness of inner subfield (left)	Ophthalmic	28524	2	0.0136702	0.0117512	1.92992	33969
187	Macular thickness at the inner temporal subfield (left)	Ophthalmic	27810	4	0.0135348	0.0117896	1.9285	34620
232	Retinal pigment epithelium thickness at central subfield (left)	Ophthalmic	27824	NA	-0.025265	0.011803	1.92801	9932
99	Corneal hysteresis (left)	Ophthalmic	5264	0	0.0135332	0.0118087	1.9278	34613
210	Corneal hysteresis (left)	Ophthalmic	5264	0	-0.0135296	0.0118306	1.92699	34613
248	ISOS-RPE thickness of central subfield (left)	Ophthalmic	28522	2	0.0136222	0.011841	1.92661	34136
215	INL-ELM thickness of the outer subfield (left)	Ophthalmic	28510	3	0.0136137	0.0118541	1.92613	34168
210	Macular thickness at the outer temporal subfield (left)	Ophthalmic	27818	4	0.0135545	0.0118589	1.92596	34463
106	avMSE	Ophthalmic	20261	NA	-0.013487	0.011861	1.92588	34807
254	Corneal hysteresis (left)	Ophthalmic	5264	0	-0.0135228	0.0118736	1.92542	34613
251	Vertical cup to disc ratio (VCDR) regressed and transformed (left)	Ophthalmic	27855	NA	-0.0149287	0.0118758	1.92534	28399
130	Retinal pigment epithelium thickness at outer temporal subfield (left)	Ophthalmic	27840	NA	0.025397	0.0119021	1.92438	9806
242	ISOS-RPE thickness of central subfield (left)	Ophthalmic	28522	2	0.0136123	0.0119026	1.92436	34136
189	Retinal pigment epithelium thickness at inner superior subfield (left)	Ophthalmic	27830	NA	-0.0253555	0.0119418	1.92293	9829
19	Average INL-RPE thickness (left)	Ophthalmic	28536	3	0.0135917	0.0119602	1.92226	34193
243	Overall average retinal pigment epithelium thickness (left)	Ophthalmic	27822	-1	-0.0135809	0.0119817	1.92148	34230
135	INL-ELM thickness of the inner subfield (left)	Ophthalmic	28508	3	0.0135416	0.0120119	1.92039	34405
42	ISOS-RPE thickness of central subfield (left)	Ophthalmic	28522	2	0.0135937	0.0120189	1.92014	34136
87	Retinal pigment epithelium thickness at outer inferior subfield (left)	Ophthalmic	27834	NA	0.0254705	0.0120224	1.92001	9722
80	Retinal pigment epithelium thickness at central subfield (left)	Ophthalmic	27824	NA	-0.025197	0.0120321	1.91966	9932
51	ELM-ISOS thickness of outer subfield (left)	Ophthalmic	28518	1	0.0137027	0.012033	1.91963	33584
183	Overall macular thickness (left)	Ophthalmic	27800	4	0.0135956	0.0120422	1.91929	34108
100	Average INL-ELM thickness (left)	Ophthalmic	28512	3	-0.0135736	0.0121055	1.91702	34168
61	logMAR, final (left)	Ophthalmic	5208	-1	0.0134039	0.0121191	1.91653	35028
174	Macular thickness at the outer temporal subfield (left)	Ophthalmic	27818	4	0.0135124	0.0121246	1.91633	34463
35	INL-RPE thickness of inner subfield (left)	Ophthalmic	28532	3	0.0135107	0.0121366	1.9159	34462
240	Macular thickness at the outer superior subfield (left)	Ophthalmic	27816	4	0.0134942	0.0121524	1.91534	34534
225	Retinal pigment epithelium thickness at outer nasal subfield (left)	Ophthalmic	27836	NA	0.0252756	0.0121642	1.91492	9840
161	Overall average retinal pigment epithelium thickness (left)	Ophthalmic	27822	-1	-0.0135511	0.0121706	1.91469	34230
233	Intra-ocular pressure, corneal-compensated (left)	Ophthalmic	5262	-1	-0.013461	0.0121841	1.91421	34679
95	Macular thickness at the outer nasal subfield (left)	Ophthalmic	27814	4	-0.0134723	0.0121975	1.91373	34610
106	Vertical cup to disc ratio (VCDR) (left)	Ophthalmic	27857	NA	0.0148651	0.0122252	1.91274	28410
47	INL-RPE thickness of outer subfield (left)	Ophthalmic	28534	3	0.0135513	0.0122251	1.91275	34186
38	Intra-ocular pressure, corneal-compensated (left)	Ophthalmic	5262	-1	-0.0134538	0.01223	1.91257	34679
34	ELM-ISOS thickness of inner subfield (left)	Ophthalmic	28516	1	0.0135858	0.0122585	1.91156	33986
191	Macular thickness at the outer superior subfield (left)	Ophthalmic	27816	4	0.013472	0.0122951	1.91027	34534
96	Retinal pigment epithelium thickness at outer inferior subfield (left)	Ophthalmic	27834	NA	-0.0253679	0.0123716	1.90757	9722
212	Macular thickness at the inner inferior subfield (left)	Ophthalmic	27804	4	0.0135202	0.0124134	1.90611	34195
0	Average INL-ELM thickness (left)	Ophthalmic	28512	3	-0.0135231	0.0124296	1.90554	34168
40	Retinal pigment epithelium thickness at outer inferior subfield (left)	Ophthalmic	27834	NA	0.0253338	0.0124897	1.90345	9722
102	INL-RPE thickness of central subfield (left)	Ophthalmic	28530	3	-0.0133813	0.0125367	1.90182	34811
222	logMAR, final (left)	Ophthalmic	5208	-1	-0.0133354	0.0125655	1.90082	35028
175	Macular thickness at the inner nasal subfield (left)	Ophthalmic	27806	4	-0.0134106	0.0125927	1.89988	34615
183	Macular thickness at the outer superior subfield (left)	Ophthalmic	27816	4	0.0134151	0.012667	1.89733	34534
121	Macular thickness at the inner superior subfield (left)	Ophthalmic	27808	4	0.0133865	0.0127222	1.89544	34639
232	Retinal pigment epithelium thickness at inner inferior subfield (left)	Ophthalmic	27826	NA	-0.0250873	0.0127908	1.8931	9847
66	Retinal pigment epithelium thickness at inner inferior subfield (left)	Ophthalmic	27826	NA	0.0250729	0.0128425	1.89135	9847
232	Corneal hysteresis (left)	Ophthalmic	5264	0	-0.0133696	0.0128691	1.89045	34613
122	Intra-ocular pressure, corneal-compensated (left)	Ophthalmic	5262	-1	-0.0133553	0.0128791	1.89011	34679
171	Retinal pigment epithelium thickness at inner temporal subfield (left)	Ophthalmic	27832	NA	0.0250042	0.012884	1.88995	9892
92	ISOS-RPE thickness of inner subfield (left)	Ophthalmic	28524	2	0.0134927	0.0128893	1.88977	33969
133	INL-ELM thickness of the inner subfield (left)	Ophthalmic	28508	3	0.0134037	0.0129112	1.88903	34405
104	Total macular volume (left)	Ophthalmic	27820	NA	-0.0259771	0.012918	1.88881	9158
248	Overall macular thickness (left)	Ophthalmic	27800	4	-0.0134599	0.0129247	1.88858	34108
7	Macular thickness at the inner temporal subfield (left)	Ophthalmic	27810	4	0.0133565	0.0129483	1.88779	34620
29	INL-RPE thickness of inner subfield (left)	Ophthalmic	28532	3	0.0133866	0.0129513	1.88769	34462
118	Average inner nuclear layer thickness (left)	Ophthalmic	28502	-1	0.0134521	0.0130021	1.88599	34089
228	Average ganglion cell-inner plexiform layer thickness (left)	Ophthalmic	28504	-1	-0.0134554	0.0130075	1.8858	34068
172	Vertical cup to disc ratio (VCDR) regressed and transformed (left)	Ophthalmic	27855	NA	-0.0147342	0.0130269	1.88516	28399
125	INL-RPE thickness of central subfield (left)	Ophthalmic	28530	3	-0.0133072	0.0130339	1.88493	34811
108	INL-RPE thickness of outer subfield (left)	Ophthalmic	28534	3	-0.0134241	0.0130627	1.88397	34186
121	Macular thickness at the inner inferior subfield (left)	Ophthalmic	27804	4	0.013414	0.0131191	1.8821	34195
244	Vertical cup to disc ratio (VCDR) regressed and transformed (left)	Ophthalmic	27855	NA	0.0147189	0.0131218	1.88201	28399
150	Retinal pigment epithelium thickness at outer superior subfield (left)	Ophthalmic	27838	NA	0.0251843	0.0131268	1.88184	9699
86	Average inner nuclear layer thickness (left)	Ophthalmic	28502	-1	-0.0134321	0.0131378	1.88148	34089
226	Retinal pigment epithelium thickness at outer nasal subfield (left)	Ophthalmic	27836	NA	-0.0249967	0.0131506	1.88105	9840
10	ISOS-RPE thickness of inner subfield (left)	Ophthalmic	28524	2	-0.0134533	0.0131548	1.88091	33969
253	Corneal resistance factor (left)	Ophthalmic	5265	0	0.0133189	0.0131625	1.88066	34652
0	Retinal pigment epithelium thickness at outer inferior subfield (left)	Ophthalmic	27834	NA	-0.0251424	0.0131707	1.88039	9722
127	Macular thickness at the inner nasal subfield (left)	Ophthalmic	27806	4	-0.0133214	0.0131946	1.8796	34615
153	Corneal hysteresis (left)	Ophthalmic	5264	0	-0.0133214	0.0131972	1.87952	34613
95	Average INL-ELM thickness (left)	Ophthalmic	28512	3	0.0134075	0.0131993	1.87945	34168
170	Macular thickness at the outer nasal subfield (left)	Ophthalmic	27814	4	-0.0133213	0.0132015	1.87938	34610
35	Average INL-ELM thickness (left)	Ophthalmic	28512	3	0.0134053	0.0132144	1.87895	34168
46	Retinal pigment epithelium thickness at inner nasal subfield (left)	Ophthalmic	27828	NA	0.0249004	0.0132164	1.87889	9902
28	Intra-ocular pressure, corneal-compensated (left)	Ophthalmic	5262	-1	0.0133053	0.0132206	1.87875	34679
58	Macular thickness at the central subfield (left)	Ophthalmic	27802	-1	-0.0133049	0.0132309	1.87841	34673
9	INL-RPE thickness of inner subfield (left)	Ophthalmic	28532	3	0.0133452	0.0132339	1.87831	34462
13	INL-RPE thickness of central subfield (left)	Ophthalmic	28530	3	-0.0132749	0.0132563	1.87758	34811
49	Intra-ocular pressure, corneal-compensated (left)	Ophthalmic	5262	-1	-0.0132988	0.0132653	1.87728	34679
168	INL-ELM thickness of the central subfield (left)	Ophthalmic	28506	3	0.0133049	0.0132763	1.87692	34639
220	Average ELM-ISOS thickness (left)	Ophthalmic	28520	1	0.0135068	0.0132778	1.87687	33610
126	Retinal pigment epithelium thickness at outer nasal subfield (left)	Ophthalmic	27836	NA	0.0249479	0.0133302	1.87516	9840
83	Average inner nuclear layer thickness (left)	Ophthalmic	28502	-1	-0.0134028	0.0133384	1.8749	34089
210	Macular thickness at the inner inferior subfield (left)	Ophthalmic	27804	4	0.0133814	0.0133426	1.87476	34195
240	ELM-ISOS thickness of outer subfield (left)	Ophthalmic	28518	1	-0.0135017	0.0133486	1.87456	33584
77	INL-ELM thickness of the inner subfield (left)	Ophthalmic	28508	3	0.013338	0.0133599	1.8742	34405
222	Average INL-RPE thickness (left)	Ophthalmic	28536	3	-0.0133752	0.0133881	1.87328	34193
194	Retinal pigment epithelium thickness at outer superior subfield (left)	Ophthalmic	27838	NA	0.0251113	0.0133937	1.8731	9699
0	Macular thickness at the inner nasal subfield (left)	Ophthalmic	27806	4	-0.0132912	0.0134039	1.87277	34615
253	ELM-ISOS thickness of outer subfield (left)	Ophthalmic	28518	1	0.0134927	0.0134105	1.87256	33584
43	Average ISOS-RPE thickness (left)	Ophthalmic	28528	2	-0.0134756	0.0134186	1.87229	33663
118	Overall macular thickness (left)	Ophthalmic	27800	4	0.0133847	0.0134376	1.87168	34108
154	Overall macular thickness (left)	Ophthalmic	27800	4	-0.0133757	0.0135003	1.86966	34108
192	Vertical cup to disc ratio (VCDR) regressed and transformed (left)	Ophthalmic	27855	NA	-0.0146493	0.0135593	1.86776	28399
225	Vertical cup to disc ratio (VCDR) regressed and transformed (left)	Ophthalmic	27855	NA	0.0146482	0.0135669	1.86752	28399
33	Corneal resistance factor (left)	Ophthalmic	5265	0	-0.0132588	0.0135813	1.86706	34652
235	Overall average retinal pigment epithelium thickness (left)	Ophthalmic	27822	-1	-0.013339	0.0135902	1.86677	34230
176	Retinal pigment epithelium thickness at inner inferior subfield (left)	Ophthalmic	27826	NA	-0.024866	0.0136034	1.86635	9847
46	Retinal pigment epithelium thickness at inner inferior subfield (left)	Ophthalmic	27826	NA	0.0248644	0.0136095	1.86616	9847
249	Corneal hysteresis (left)	Ophthalmic	5264	0	0.0132613	0.0136165	1.86593	34613
119	Average INL-RPE thickness (left)	Ophthalmic	28536	3	-0.0133423	0.0136177	1.8659	34193
12	Intra-ocular pressure, Goldmann-correlated (left)	Ophthalmic	5263	0	0.0132645	0.0136401	1.86518	34579
127	Average ISOS-RPE thickness (left)	Ophthalmic	28528	2	-0.0134418	0.0136532	1.86476	33663
190	Overall average retinal pigment epithelium thickness (left)	Ophthalmic	27822	-1	-0.0133302	0.0136523	1.8648	34230
177	Intra-ocular pressure, corneal-compensated (left)	Ophthalmic	5262	-1	-0.0132413	0.0136688	1.86427	34679
131	ISOS-RPE thickness of inner subfield (left)	Ophthalmic	28524	2	0.0133748	0.0136983	1.86333	33969
63	ELM-ISOS thickness of inner subfield (left)	Ophthalmic	28516	1	-0.0133674	0.0137266	1.86244	33986
177	Retinal pigment epithelium thickness at outer superior subfield (left)	Ophthalmic	27838	NA	0.0250085	0.0137781	1.86081	9699
190	INL-ELM thickness of the central subfield (left)	Ophthalmic	28506	3	0.0132289	0.0138118	1.85975	34639
220	Retinal pigment epithelium thickness at inner inferior subfield (left)	Ophthalmic	27826	NA	-0.0248096	0.0138176	1.85957	9847
97	Average inner nuclear layer thickness (left)	Ophthalmic	28502	-1	-0.0133266	0.0138731	1.85783	34089
30	Disc diameter after inverse rank normal transformation (left)	Ophthalmic	27851	NA	0.0145005	0.0139193	1.85638	28765
14	Average retinal nerve fibre layer thickness (left)	Ophthalmic	28500	-1	0.0133681	0.0139345	1.85591	33834
191	Overall macular thickness (left)	Ophthalmic	27800	4	0.0133125	0.0139471	1.85552	34108
61	ISOS-RPE thickness of inner subfield (left)	Ophthalmic	28524	2	0.013338	0.0139592	1.85514	33969
37	Corneal hysteresis (left)	Ophthalmic	5264	0	-0.0132108	0.013978	1.85456	34613
168	Retinal pigment epithelium thickness at inner nasal subfield (left)	Ophthalmic	27828	NA	0.0246983	0.0139805	1.85448	9902
227	ISOS-RPE thickness of inner subfield (left)	Ophthalmic	28524	2	0.0133261	0.0140453	1.85247	33969
240	Corneal hysteresis (left)	Ophthalmic	5264	0	0.0131991	0.0140631	1.85192	34613
89	Overall macular thickness (left)	Ophthalmic	27800	4	-0.0132959	0.0140665	1.85181	34108
251	Retinal pigment epithelium thickness at outer inferior subfield (left)	Ophthalmic	27834	NA	-0.024898	0.014088	1.85115	9722
195	Corneal hysteresis (left)	Ophthalmic	5264	0	0.013188	0.0141442	1.84942	34613
87	Overall average retinal pigment epithelium thickness (left)	Ophthalmic	27822	-1	0.0132586	0.0141656	1.84876	34230
240	Macular thickness at the inner inferior subfield (left)	Ophthalmic	27804	4	0.0132625	0.0141864	1.84813	34195
150	INL-ELM thickness of the outer subfield (left)	Ophthalmic	28510	3	0.0132675	0.0141886	1.84806	34168
136	Average ISOS-RPE thickness (left)	Ophthalmic	28528	2	-0.0133661	0.0141922	1.84795	33663
34	INL-RPE thickness of outer subfield (left)	Ophthalmic	28534	3	0.0132622	0.0142014	1.84767	34186
119	Macular thickness at the inner temporal subfield (left)	Ophthalmic	27810	4	-0.0131782	0.0142058	1.84753	34620
34	Overall average retinal pigment epithelium thickness (left)	Ophthalmic	27822	-1	-0.0132515	0.0142172	1.84719	34230
167	ISOS-RPE thickness of inner subfield (left)	Ophthalmic	28524	2	-0.0133006	0.0142301	1.84679	33969
98	ISOS-RPE thickness of inner subfield (left)	Ophthalmic	28524	2	0.0132985	0.0142451	1.84633	33969
214	INL-RPE thickness of central subfield (left)	Ophthalmic	28530	3	0.0131335	0.014269	1.84561	34811
148	Vertical cup to disc ratio (VCDR) regressed and transformed (left)	Ophthalmic	27855	NA	0.0145396	0.0142766	1.84538	28399
129	Macular thickness at the central subfield (left)	Ophthalmic	27802	-1	-0.0131584	0.0142779	1.84534	34673
167	INL-RPE thickness of outer subfield (left)	Ophthalmic	28534	3	-0.0132504	0.0142881	1.84502	34186
21	INL-ELM thickness of the inner subfield (left)	Ophthalmic	28508	3	0.0132023	0.0143312	1.84372	34405
7	Retinal pigment epithelium thickness at outer nasal subfield (left)	Ophthalmic	27836	NA	0.0246738	0.01438	1.84224	9840
129	Average INL-RPE thickness (left)	Ophthalmic	28536	3	-0.0132339	0.0143993	1.84166	34193
242	ELM-ISOS thickness of central subfield (left)	Ophthalmic	28514	-1	0.0131626	0.0144114	1.84129	34556
249	Average retinal nerve fibre layer thickness (left)	Ophthalmic	28500	-1	-0.0132989	0.0144362	1.84055	33834
189	Macular thickness at the inner temporal subfield (left)	Ophthalmic	27810	4	0.0131465	0.0144402	1.84043	34620
224	Retinal pigment epithelium thickness at outer inferior subfield (left)	Ophthalmic	27834	NA	-0.0248067	0.014445	1.84028	9722
134	Average INL-ELM thickness (left)	Ophthalmic	28512	3	-0.0132305	0.0144601	1.83983	34168
141	Corneal hysteresis (left)	Ophthalmic	5264	0	-0.0131433	0.0144739	1.83941	34613
167	Overall macular thickness (left)	Ophthalmic	27800	4	0.0132384	0.0144878	1.839	34108
4	Retinal pigment epithelium thickness at outer inferior subfield (left)	Ophthalmic	27834	NA	-0.0247931	0.0144985	1.83868	9722
240	ELM-ISOS thickness of central subfield (left)	Ophthalmic	28514	-1	0.0131487	0.0145146	1.8382	34556
17	Retinal pigment epithelium thickness at outer superior subfield (left)	Ophthalmic	27838	NA	0.0248069	0.0145602	1.83683	9699
187	INL-RPE thickness of central subfield (left)	Ophthalmic	28530	3	0.0130939	0.0145642	1.83671	34811
218	logMAR, final (left)	Ophthalmic	5208	-1	0.0130483	0.0146019	1.83559	35028
225	Macular thickness at the outer temporal subfield (left)	Ophthalmic	27818	4	0.0131533	0.0146132	1.83526	34463
182	Macular thickness at the outer temporal subfield (left)	Ophthalmic	27818	4	0.0131479	0.0146542	1.83404	34463
21	INL-ELM thickness of the central subfield (left)	Ophthalmic	28506	3	0.0131132	0.0146634	1.83377	34639
173	logMAR, final (left)	Ophthalmic	5208	-1	-0.0130366	0.0146904	1.83296	35028
180	Macular thickness at the inner superior subfield (left)	Ophthalmic	27808	4	0.0131075	0.0147062	1.8325	34639
115	ELM-ISOS thickness of central subfield (left)	Ophthalmic	28514	-1	-0.013119	0.0147388	1.83154	34556
192	Retinal pigment epithelium thickness at inner temporal subfield (left)	Ophthalmic	27832	NA	-0.0245162	0.0147521	1.83115	9892
26	Retinal pigment epithelium thickness at outer temporal subfield (left)	Ophthalmic	27840	NA	0.0246183	0.0147732	1.83052	9806
81	INL-RPE thickness of inner subfield (left)	Ophthalmic	28532	3	-0.0131275	0.0148096	1.82946	34462
201	Total macular volume (left)	Ophthalmic	27820	NA	-0.0254652	0.0148089	1.82948	9158
175	INL-RPE thickness of outer subfield (left)	Ophthalmic	28534	3	-0.0131791	0.0148195	1.82917	34186
152	Macular thickness at the inner inferior subfield (left)	Ophthalmic	27804	4	-0.0131748	0.0148391	1.82859	34195
132	ISOS-RPE thickness of outer subfield (left)	Ophthalmic	28526	2	-0.0132779	0.0148779	1.82746	33640
137	INL-ELM thickness of the inner subfield (left)	Ophthalmic	28508	3	-0.0131287	0.0148832	1.8273	34405
240	Corneal resistance factor (left)	Ophthalmic	5265	0	0.0130809	0.0148905	1.82709	34652
153	Retinal pigment epithelium thickness at outer temporal subfield (left)	Ophthalmic	27840	NA	-0.0245882	0.0148953	1.82695	9806
179	Macular thickness at the inner superior subfield (left)	Ophthalmic	27808	4	-0.0130809	0.014909	1.82655	34639
29	Intra-ocular pressure, Goldmann-correlated (left)	Ophthalmic	5263	0	-0.0130919	0.0149122	1.82646	34579
84	INL-RPE thickness of central subfield (left)	Ophthalmic	28530	3	0.013038	0.0149908	1.82417	34811
130	Retinal pigment epithelium thickness at inner inferior subfield (left)	Ophthalmic	27826	NA	0.0245124	0.0149963	1.82402	9847
15	Corneal hysteresis (left)	Ophthalmic	5264	0	0.0130679	0.0150468	1.82255	34613
46	INL-ELM thickness of the inner subfield (left)	Ophthalmic	28508	3	-0.0131022	0.015087	1.8214	34405
122	logMAR, final (left)	Ophthalmic	5208	-1	-0.0129761	0.0151575	1.81937	35028
42	Macular thickness at the inner superior subfield (left)	Ophthalmic	27808	4	-0.0130476	0.0151663	1.81912	34639
164	ELM-ISOS thickness of outer subfield (left)	Ophthalmic	28518	1	0.0132497	0.0151764	1.81883	33584
86	ISOS-RPE thickness of outer subfield (left)	Ophthalmic	28526	2	0.0132355	0.0152005	1.81814	33640
185	Macular thickness at the inner inferior subfield (left)	Ophthalmic	27804	4	-0.0131256	0.0152167	1.81768	34195
0	Average ganglion cell-inner plexiform layer thickness (left)	Ophthalmic	28504	-1	-0.0131478	0.0152336	1.8172	34068
255	Macular thickness at the outer nasal subfield (left)	Ophthalmic	27814	4	-0.0130414	0.0152576	1.81651	34610
75	Average inner nuclear layer thickness (left)	Ophthalmic	28502	-1	0.0131387	0.0152726	1.81609	34089
46	Overall average retinal pigment epithelium thickness (left)	Ophthalmic	27822	-1	0.0131108	0.0152793	1.8159	34230
41	Corneal resistance factor (left)	Ophthalmic	5265	0	0.0130294	0.0152899	1.81559	34652
155	INL-RPE thickness of inner subfield (left)	Ophthalmic	28532	3	0.0130621	0.0153144	1.8149	34462
61	Macular thickness at the inner inferior subfield (left)	Ophthalmic	27804	4	0.0131106	0.0153329	1.81438	34195
133	INL-RPE thickness of inner subfield (left)	Ophthalmic	28532	3	0.013059	0.015339	1.8142	34462
217	Intra-ocular pressure, Goldmann-correlated (left)	Ophthalmic	5263	0	0.0130365	0.0153418	1.81412	34579
27	Retinal pigment epithelium thickness at inner temporal subfield (left)	Ophthalmic	27832	NA	-0.0243734	0.0153422	1.81411	9892
235	INL-ELM thickness of the central subfield (left)	Ophthalmic	28506	3	-0.0130226	0.0153625	1.81354	34639
143	Retinal pigment epithelium thickness at inner nasal subfield (left)	Ophthalmic	27828	NA	-0.0243553	0.0153666	1.81342	9902
116	INL-RPE thickness of inner subfield (left)	Ophthalmic	28532	3	0.013051	0.0154019	1.81242	34462
138	Retinal pigment epithelium thickness at outer nasal subfield (left)	Ophthalmic	27836	NA	-0.0244149	0.0154382	1.8114	9840
26	Total macular volume (left)	Ophthalmic	27820	NA	0.0253064	0.0154431	1.81127	9158
109	Disc diameter after inverse rank normal transformation (left)	Ophthalmic	27851	NA	-0.0142782	0.015451	1.81104	28765
38	logMAR, final (left)	Ophthalmic	5208	-1	-0.0129382	0.0154569	1.81088	35028
158	ELM-ISOS thickness of inner subfield (left)	Ophthalmic	28516	1	0.0131349	0.015458	1.81085	33986
132	INL-ELM thickness of the inner subfield (left)	Ophthalmic	28508	3	0.0130535	0.0154666	1.8106	34405
60	avMSE	Ophthalmic	20261	NA	0.0129776	0.0154697	1.81052	34807
233	Retinal pigment epithelium thickness at inner inferior subfield (left)	Ophthalmic	27826	NA	0.0243918	0.0154989	1.8097	9847
74	ISOS-RPE thickness of central subfield (left)	Ophthalmic	28522	2	0.0131	0.0155054	1.80952	34136
157	ISOS-RPE thickness of central subfield (left)	Ophthalmic	28522	2	0.0130971	0.0155277	1.80889	34136
99	Total macular volume (left)	Ophthalmic	27820	NA	-0.0252861	0.0155259	1.80894	9158
138	Macular thickness at the inner temporal subfield (left)	Ophthalmic	27810	4	0.0130043	0.0155355	1.80867	34620
177	Corneal hysteresis (left)	Ophthalmic	5264	0	0.0130047	0.0155429	1.80847	34613
230	Vertical cup to disc ratio (VCDR) (left)	Ophthalmic	27857	NA	0.0143476	0.0155915	1.80711	28410
72	Corneal hysteresis (left)	Ophthalmic	5264	0	-0.0129923	0.0156418	1.80571	34613
89	Retinal pigment epithelium thickness at inner inferior subfield (left)	Ophthalmic	27826	NA	0.0243493	0.0156797	1.80466	9847
33	Macular thickness at the inner inferior subfield (left)	Ophthalmic	27804	4	0.0130651	0.0156919	1.80432	34195
216	ELM-ISOS thickness of outer subfield (left)	Ophthalmic	28518	1	-0.0131615	0.015866	1.79953	33584
158	Average ganglion cell-inner plexiform layer thickness (left)	Ophthalmic	28504	-1	-0.0130663	0.0158773	1.79922	34068
120	Average ISOS-RPE thickness (left)	Ophthalmic	28528	2	0.0131432	0.0158885	1.79892	33663
160	Total macular volume (left)	Ophthalmic	27820	NA	0.025198	0.0158897	1.79888	9158
132	ELM-ISOS thickness of outer subfield (left)	Ophthalmic	28518	1	-0.0131574	0.015899	1.79863	33584
80	Intra-ocular pressure, corneal-compensated (left)	Ophthalmic	5262	-1	-0.0129477	0.0159015	1.79856	34679
68	Retinal pigment epithelium thickness at inner inferior subfield (left)	Ophthalmic	27826	NA	-0.0242961	0.0159087	1.79836	9847
155	Retinal pigment epithelium thickness at inner superior subfield (left)	Ophthalmic	27830	NA	-0.0243159	0.0159191	1.79808	9829
105	ISOS-RPE thickness of inner subfield (left)	Ophthalmic	28524	2	-0.0130789	0.0159287	1.79782	33969
240	Retinal pigment epithelium thickness at outer inferior subfield (left)	Ophthalmic	27834	NA	0.0244423	0.0159498	1.79725	9722
136	Intra-ocular pressure, Goldmann-correlated (left)	Ophthalmic	5263	0	-0.0129579	0.0159703	1.79669	34579
168	Retinal pigment epithelium thickness at outer inferior subfield (left)	Ophthalmic	27834	NA	0.0244365	0.0159746	1.79657	9722
31	INL-RPE thickness of outer subfield (left)	Ophthalmic	28534	3	-0.0130307	0.0159823	1.79636	34186
231	INL-ELM thickness of the central subfield (left)	Ophthalmic	28506	3	0.0129439	0.0159932	1.79607	34639
13	Retinal pigment epithelium thickness at outer inferior subfield (left)	Ophthalmic	27834	NA	0.0244305	0.0160006	1.79586	9722
69	INL-RPE thickness of inner subfield (left)	Ophthalmic	28532	3	0.0129717	0.0160372	1.79487	34462
172	Average INL-ELM thickness (left)	Ophthalmic	28512	3	-0.0130248	0.0160578	1.79431	34168
129	ISOS-RPE thickness of central subfield (left)	Ophthalmic	28522	2	-0.0130305	0.0160614	1.79422	34136
246	Macular thickness at the outer inferior subfield (left)	Ophthalmic	27812	-1	-0.0130218	0.0160824	1.79365	34168
31	Retinal pigment epithelium thickness at outer inferior subfield (left)	Ophthalmic	27834	NA	-0.0244109	0.0160855	1.79357	9722
30	Mean of vertical disc diameter (left)	Ophthalmic	27853	NA	0.0142157	0.0160913	1.79341	28665
25	ISOS-RPE thickness of outer subfield (left)	Ophthalmic	28526	2	-0.0131224	0.016092	1.79339	33640
173	Average ganglion cell-inner plexiform layer thickness (left)	Ophthalmic	28504	-1	0.0130373	0.0161115	1.79286	34068
181	Macular thickness at the outer inferior subfield (left)	Ophthalmic	27812	-1	-0.0130155	0.0161334	1.79227	34168
4	Corneal hysteresis (left)	Ophthalmic	5264	0	0.0129297	0.0161494	1.79184	34613
231	INL-ELM thickness of the inner subfield (left)	Ophthalmic	28508	3	0.0129668	0.0161646	1.79144	34405
242	ISOS-RPE thickness of inner subfield (left)	Ophthalmic	28524	2	0.0130441	0.016211	1.79019	33969
198	ISOS-RPE thickness of central subfield (left)	Ophthalmic	28522	2	0.0130107	0.0162231	1.78987	34136
4	Total macular volume (left)	Ophthalmic	27820	NA	-0.0251084	0.0162675	1.78868	9158
88	Retinal pigment epithelium thickness at outer superior subfield (left)	Ophthalmic	27838	NA	-0.0243947	0.0162822	1.78829	9699
88	Macular thickness at the inner temporal subfield (left)	Ophthalmic	27810	4	-0.0129108	0.0162946	1.78796	34620
33	Macular thickness at the inner nasal subfield (left)	Ophthalmic	27806	4	0.0129089	0.0163179	1.78734	34615
128	Retinal pigment epithelium thickness at outer superior subfield (left)	Ophthalmic	27838	NA	-0.0243806	0.0163444	1.78663	9699
233	Mean of vertical disc diameter (left)	Ophthalmic	27853	NA	0.014182	0.0163441	1.78664	28665
3	ELM-ISOS thickness of outer subfield (left)	Ophthalmic	28518	1	0.0130986	0.0163746	1.78583	33584
167	Corneal hysteresis (left)	Ophthalmic	5264	0	0.0129001	0.016394	1.78532	34613
127	INL-ELM thickness of the central subfield (left)	Ophthalmic	28506	3	-0.0128919	0.016422	1.78457	34639
15	Corneal resistance factor (left)	Ophthalmic	5265	0	0.0128888	0.0164281	1.78441	34652
31	Macular thickness at the inner inferior subfield (left)	Ophthalmic	27804	4	-0.0129743	0.0164306	1.78435	34195
108	Intra-ocular pressure, Goldmann-correlated (left)	Ophthalmic	5263	0	0.012901	0.0164397	1.78411	34579
153	Average INL-RPE thickness (left)	Ophthalmic	28536	3	0.0129733	0.016442	1.78405	34193
187	ISOS-RPE thickness of inner subfield (left)	Ophthalmic	28524	2	-0.013014	0.0164584	1.78361	33969
113	Average ISOS-RPE thickness (left)	Ophthalmic	28528	2	-0.0130731	0.016458	1.78362	33663
249	ISOS-RPE thickness of inner subfield (left)	Ophthalmic	28524	2	0.0130128	0.0164685	1.78335	33969
93	Macular thickness at the inner inferior subfield (left)	Ophthalmic	27804	4	0.012969	0.016475	1.78317	34195
131	INL-ELM thickness of the outer subfield (left)	Ophthalmic	28510	3	-0.0129727	0.0164862	1.78288	34168
102	logMAR, final (left)	Ophthalmic	5208	-1	0.0128104	0.0165041	1.78241	35028
241	INL-RPE thickness of outer subfield (left)	Ophthalmic	28534	3	-0.0129648	0.0165241	1.78188	34186
136	Vertical cup to disc ratio (VCDR) regressed and transformed (left)	Ophthalmic	27855	NA	-0.0142204	0.0165556	1.78106	28399
175	Macular thickness at the outer superior subfield (left)	Ophthalmic	27816	4	0.0128928	0.0165787	1.78045	34534
228	Average inner nuclear layer thickness (left)	Ophthalmic	28502	-1	-0.0129728	0.0166109	1.77961	34089
124	Retinal pigment epithelium thickness at outer superior subfield (left)	Ophthalmic	27838	NA	0.0243107	0.0166544	1.77847	9699
203	Average inner nuclear layer thickness (left)	Ophthalmic	28502	-1	0.0129664	0.0166646	1.77821	34089
46	Average ELM-ISOS thickness (left)	Ophthalmic	28520	1	-0.0130586	0.0166636	1.77823	33610
158	ISOS-RPE thickness of outer subfield (left)	Ophthalmic	28526	2	0.013051	0.0166781	1.77785	33640
80	ISOS-RPE thickness of outer subfield (left)	Ophthalmic	28526	2	-0.013051	0.0166783	1.77785	33640
113	INL-RPE thickness of outer subfield (left)	Ophthalmic	28534	3	-0.012941	0.0167235	1.77667	34186
39	INL-ELM thickness of the inner subfield (left)	Ophthalmic	28508	3	-0.0128983	0.0167353	1.77637	34405
104	Macular thickness at the outer inferior subfield (left)	Ophthalmic	27812	-1	-0.0129419	0.0167446	1.77613	34168
167	ISOS-RPE thickness of outer subfield (left)	Ophthalmic	28526	2	-0.0130423	0.016751	1.77596	33640
227	Average ganglion cell-inner plexiform layer thickness (left)	Ophthalmic	28504	-1	-0.0129586	0.0167636	1.77563	34068
16	Macular thickness at the inner inferior subfield (left)	Ophthalmic	27804	4	-0.0129282	0.0168171	1.77425	34195
164	Retinal pigment epithelium thickness at inner inferior subfield (left)	Ophthalmic	27826	NA	0.0240912	0.016818	1.77423	9847
155	logMAR, final (left)	Ophthalmic	5208	-1	0.0127725	0.0168262	1.77401	35028
119	Retinal pigment epithelium thickness at inner superior subfield (left)	Ophthalmic	27830	NA	-0.0241062	0.0168501	1.7734	9829
189	Macular thickness at the inner superior subfield (left)	Ophthalmic	27808	4	0.0128379	0.0168788	1.77266	34639
69	Macular thickness at the outer temporal subfield (left)	Ophthalmic	27818	4	0.0128688	0.016894	1.77227	34463
222	INL-RPE thickness of outer subfield (left)	Ophthalmic	28534	3	-0.0129198	0.0169027	1.77204	34186
28	INL-RPE thickness of central subfield (left)	Ophthalmic	28530	3	0.0127994	0.016936	1.77119	34811
9	avMSE	Ophthalmic	20261	NA	-0.0127959	0.0169732	1.77024	34807
21	Macular thickness at the central subfield (left)	Ophthalmic	27802	-1	-0.0128165	0.0170082	1.76934	34673
246	Macular thickness at the inner nasal subfield (left)	Ophthalmic	27806	4	-0.0128262	0.0170168	1.76912	34615
231	Average ISOS-RPE thickness (left)	Ophthalmic	28528	2	-0.0130039	0.0170372	1.7686	33663
87	ELM-ISOS thickness of outer subfield (left)	Ophthalmic	28518	1	0.0130187	0.0170411	1.7685	33584
193	logMAR, final (left)	Ophthalmic	5208	-1	-0.012746	0.0170548	1.76815	35028
36	Average ganglion cell-inner plexiform layer thickness (left)	Ophthalmic	28504	-1	-0.0129217	0.0170772	1.76758	34068
12	ISOS-RPE thickness of inner subfield (left)	Ophthalmic	28524	2	0.0129399	0.0170827	1.76744	33969
84	Macular thickness at the outer inferior subfield (left)	Ophthalmic	27812	-1	0.0128999	0.0171021	1.76695	34168
106	Macular thickness at the inner nasal subfield (left)	Ophthalmic	27806	4	0.0128151	0.0171125	1.76669	34615
124	ISOS-RPE thickness of inner subfield (left)	Ophthalmic	28524	2	0.0129291	0.0171749	1.76511	33969
5	Retinal pigment epithelium thickness at central subfield (left)	Ophthalmic	27824	NA	-0.0239086	0.0171835	1.76489	9932
14	Macular thickness at the outer superior subfield (left)	Ophthalmic	27816	4	0.0128197	0.0172031	1.76439	34534
50	ELM-ISOS thickness of outer subfield (left)	Ophthalmic	28518	1	-0.0129984	0.0172146	1.7641	33584
164	Retinal pigment epithelium thickness at outer superior subfield (left)	Ophthalmic	27838	NA	0.0241853	0.0172236	1.76388	9699
197	Retinal pigment epithelium thickness at outer superior subfield (left)	Ophthalmic	27838	NA	0.0241842	0.0172287	1.76375	9699
126	Total macular volume (left)	Ophthalmic	27820	NA	-0.0248864	0.017237	1.76354	9158
164	Disc diameter after inverse rank normal transformation (left)	Ophthalmic	27851	NA	0.0140414	0.0172436	1.76337	28765
76	logMAR, final (left)	Ophthalmic	5208	-1	0.0127243	0.0172439	1.76337	35028
157	Macular thickness at the outer inferior subfield (left)	Ophthalmic	27812	-1	-0.0128809	0.0172659	1.76281	34168
184	Corneal hysteresis (left)	Ophthalmic	5264	0	0.0127966	0.017277	1.76253	34613
87	Total macular volume (left)	Ophthalmic	27820	NA	-0.0248645	0.0173358	1.76106	9158
160	Retinal pigment epithelium thickness at outer temporal subfield (left)	Ophthalmic	27840	NA	-0.0240248	0.0173548	1.76058	9806
234	Macular thickness at the inner inferior subfield (left)	Ophthalmic	27804	4	-0.0128657	0.0173539	1.7606	34195
124	Retinal pigment epithelium thickness at outer temporal subfield (left)	Ophthalmic	27840	NA	0.0240236	0.0173605	1.76044	9806
17	Average ISOS-RPE thickness (left)	Ophthalmic	28528	2	-0.0129657	0.0173648	1.76033	33663
49	Retinal pigment epithelium thickness at inner nasal subfield (left)	Ophthalmic	27828	NA	-0.023904	0.0173737	1.76011	9902
153	Overall average retinal pigment epithelium thickness (left)	Ophthalmic	27822	-1	-0.0128529	0.0174084	1.75924	34230
214	Vertical cup to disc ratio (VCDR) regressed and transformed (left)	Ophthalmic	27855	NA	0.0141096	0.0174182	1.759	28399
190	INL-ELM thickness of the inner subfield (left)	Ophthalmic	28508	3	0.012819	0.017418	1.759	34405
0	ELM-ISOS thickness of central subfield (left)	Ophthalmic	28514	-1	-0.0127908	0.0174196	1.75896	34556
106	Average retinal nerve fibre layer thickness (left)	Ophthalmic	28500	-1	-0.0129261	0.0174235	1.75886	33834
69	INL-ELM thickness of the outer subfield (left)	Ophthalmic	28510	3	-0.0128626	0.0174257	1.75881	34168
72	ELM-ISOS thickness of inner subfield (left)	Ophthalmic	28516	1	0.0128887	0.0174977	1.75702	33986
189	Macular thickness at the outer superior subfield (left)	Ophthalmic	27816	4	0.0127851	0.0175058	1.75682	34534
49	Average retinal nerve fibre layer thickness (left)	Ophthalmic	28500	-1	0.0129097	0.017567	1.7553	33834
54	Corneal resistance factor (left)	Ophthalmic	5265	0	-0.0127553	0.0175766	1.75507	34652
143	ISOS-RPE thickness of inner subfield (left)	Ophthalmic	28524	2	0.0128798	0.0176039	1.75439	33969
128	Retinal pigment epithelium thickness at inner superior subfield (left)	Ophthalmic	27830	NA	-0.0239404	0.0176196	1.754	9829
108	Macular thickness at the inner nasal subfield (left)	Ophthalmic	27806	4	-0.0127561	0.01763	1.75375	34615
194	Intra-ocular pressure, corneal-compensated (left)	Ophthalmic	5262	-1	-0.0127427	0.0176447	1.75339	34679
81	Macular thickness at the outer temporal subfield (left)	Ophthalmic	27818	4	-0.0127812	0.0176563	1.7531	34463
129	Retinal pigment epithelium thickness at outer nasal subfield (left)	Ophthalmic	27836	NA	0.0239185	0.0176598	1.75301	9840
227	Overall average retinal pigment epithelium thickness (left)	Ophthalmic	27822	-1	-0.0128227	0.0176734	1.75268	34230
129	Disc diameter after inverse rank normal transformation (left)	Ophthalmic	27851	NA	0.0139839	0.0177054	1.75189	28765
92	INL-ELM thickness of the outer subfield (left)	Ophthalmic	28510	3	-0.0128233	0.0177715	1.75028	34168
197	Average INL-ELM thickness (left)	Ophthalmic	28512	3	-0.0128234	0.0177708	1.75029	34168
75	Macular thickness at the inner nasal subfield (left)	Ophthalmic	27806	4	-0.0127406	0.0177681	1.75036	34615
219	Overall average retinal pigment epithelium thickness (left)	Ophthalmic	27822	-1	0.0128042	0.017838	1.74865	34230
127	Average retinal nerve fibre layer thickness (left)	Ophthalmic	28500	-1	0.0128759	0.0178648	1.748	33834
88	Overall macular thickness (left)	Ophthalmic	27800	4	-0.0128192	0.0179084	1.74694	34108
158	Macular thickness at the outer inferior subfield (left)	Ophthalmic	27812	-1	-0.0128072	0.0179148	1.74679	34168
153	INL-RPE thickness of central subfield (left)	Ophthalmic	28530	3	-0.0126872	0.0179255	1.74653	34811
200	ISOS-RPE thickness of inner subfield (left)	Ophthalmic	28524	2	-0.0128387	0.0179679	1.7455	33969
229	Retinal pigment epithelium thickness at outer temporal subfield (left)	Ophthalmic	27840	NA	0.0238891	0.0179982	1.74477	9806
104	avMSE	Ophthalmic	20261	NA	-0.0126753	0.0180399	1.74376	34807
43	Overall average retinal pigment epithelium thickness (left)	Ophthalmic	27822	-1	0.0127795	0.01806	1.74328	34230
31	Macular thickness at the inner nasal subfield (left)	Ophthalmic	27806	4	-0.0127065	0.0180754	1.74291	34615
77	Average inner nuclear layer thickness (left)	Ophthalmic	28502	-1	0.0128021	0.0180936	1.74248	34089
129	ISOS-RPE thickness of inner subfield (left)	Ophthalmic	28524	2	-0.0128248	0.0180935	1.74248	33969
112	Average retinal nerve fibre layer thickness (left)	Ophthalmic	28500	-1	-0.0128502	0.0180943	1.74246	33834
136	Average INL-ELM thickness (left)	Ophthalmic	28512	3	0.0127861	0.0181051	1.7422	34168
72	Average inner nuclear layer thickness (left)	Ophthalmic	28502	-1	0.0127994	0.0181185	1.74188	34089
240	Total macular volume (left)	Ophthalmic	27820	NA	0.0246939	0.018119	1.74187	9158
10	Average ISOS-RPE thickness (left)	Ophthalmic	28528	2	-0.0128796	0.018123	1.74177	33663
86	Macular thickness at the central subfield (left)	Ophthalmic	27802	-1	-0.0126902	0.0181273	1.74167	34673
239	ELM-ISOS thickness of central subfield (left)	Ophthalmic	28514	-1	0.0127082	0.0181582	1.74093	34556
162	ELM-ISOS thickness of outer subfield (left)	Ophthalmic	28518	1	-0.012888	0.0181838	1.74032	33584
227	Average INL-RPE thickness (left)	Ophthalmic	28536	3	-0.012765	0.0182534	1.73866	34193
175	ISOS-RPE thickness of inner subfield (left)	Ophthalmic	28524	2	0.0128052	0.0182707	1.73825	33969
200	Average retinal nerve fibre layer thickness (left)	Ophthalmic	28500	-1	0.0128307	0.0182707	1.73825	33834
100	Average ELM-ISOS thickness (left)	Ophthalmic	28520	1	-0.0128719	0.0182835	1.73794	33610
175	Overall macular thickness (left)	Ophthalmic	27800	4	-0.0127742	0.018315	1.73719	34108
181	ISOS-RPE thickness of outer subfield (left)	Ophthalmic	28526	2	0.0128614	0.0183272	1.7369	33640
150	Retinal pigment epithelium thickness at outer inferior subfield (left)	Ophthalmic	27834	NA	0.0239144	0.0183737	1.7358	9722
36	Retinal pigment epithelium thickness at inner temporal subfield (left)	Ophthalmic	27832	NA	-0.0237068	0.0183799	1.73566	9892
124	Macular thickness at the outer inferior subfield (left)	Ophthalmic	27812	-1	0.0127526	0.0184099	1.73495	34168
208	Corneal resistance factor (left)	Ophthalmic	5265	0	0.0126619	0.0184219	1.73467	34652
52	INL-ELM thickness of the central subfield (left)	Ophthalmic	28506	3	-0.0126642	0.0184228	1.73464	34639
165	Macular thickness at the central subfield (left)	Ophthalmic	27802	-1	-0.0126569	0.0184326	1.73441	34673
14	ISOS-RPE thickness of outer subfield (left)	Ophthalmic	28526	2	0.0128463	0.0184639	1.73368	33640
111	Macular thickness at the inner nasal subfield (left)	Ophthalmic	27806	4	0.0126636	0.0184688	1.73356	34615
117	Intra-ocular pressure, Goldmann-correlated (left)	Ophthalmic	5263	0	-0.0126667	0.018501	1.7328	34579
74	INL-ELM thickness of the inner subfield (left)	Ophthalmic	28508	3	0.0126971	0.0185157	1.73246	34405
139	INL-RPE thickness of inner subfield (left)	Ophthalmic	28532	3	-0.012686	0.0185216	1.73232	34462
144	Macular thickness at the inner superior subfield (left)	Ophthalmic	27808	4	0.0126518	0.0185375	1.73195	34639
208	Overall average retinal pigment epithelium thickness (left)	Ophthalmic	27822	-1	0.0127258	0.0185497	1.73166	34230
200	Retinal pigment epithelium thickness at inner superior subfield (left)	Ophthalmic	27830	NA	0.0237448	0.0185664	1.73127	9829
249	ISOS-RPE thickness of central subfield (left)	Ophthalmic	28522	2	0.0127391	0.0185891	1.73074	34136
198	INL-ELM thickness of the inner subfield (left)	Ophthalmic	28508	3	0.0126862	0.0186165	1.7301	34405
222	Macular thickness at the outer superior subfield (left)	Ophthalmic	27816	4	0.0126546	0.0186904	1.72838	34534
167	avMSE	Ophthalmic	20261	NA	0.0126023	0.018714	1.72783	34807
117	ELM-ISOS thickness of inner subfield (left)	Ophthalmic	28516	1	0.0127527	0.0187229	1.72763	33986
51	Retinal pigment epithelium thickness at outer nasal subfield (left)	Ophthalmic	27836	NA	0.0236991	0.018728	1.72751	9840
110	ISOS-RPE thickness of inner subfield (left)	Ophthalmic	28524	2	-0.0127528	0.0187509	1.72698	33969
199	Retinal pigment epithelium thickness at outer inferior subfield (left)	Ophthalmic	27834	NA	-0.0238343	0.0187686	1.72657	9722
236	Intra-ocular pressure, Goldmann-correlated (left)	Ophthalmic	5263	0	0.0126363	0.0187845	1.7262	34579
240	Macular thickness at the outer temporal subfield (left)	Ophthalmic	27818	4	0.0126548	0.0188098	1.72562	34463
221	Average ELM-ISOS thickness (left)	Ophthalmic	28520	1	0.0128144	0.0188101	1.72561	33610
157	Retinal pigment epithelium thickness at inner inferior subfield (left)	Ophthalmic	27826	NA	0.0236695	0.0188338	1.72506	9847
64	Average inner nuclear layer thickness (left)	Ophthalmic	28502	-1	-0.0127184	0.018863	1.72439	34089
208	Corneal hysteresis (left)	Ophthalmic	5264	0	0.0126193	0.0188861	1.72386	34613
114	Average inner nuclear layer thickness (left)	Ophthalmic	28502	-1	0.0127145	0.018899	1.72356	34089
37	Overall average retinal pigment epithelium thickness (left)	Ophthalmic	27822	-1	-0.0126862	0.018919	1.7231	34230
64	INL-RPE thickness of outer subfield (left)	Ophthalmic	28534	3	-0.0126945	0.0189178	1.72313	34186
15	INL-RPE thickness of central subfield (left)	Ophthalmic	28530	3	-0.0125798	0.0189198	1.72308	34811
97	Macular thickness at the inner nasal subfield (left)	Ophthalmic	27806	4	-0.0126136	0.0189364	1.7227	34615
18	Intra-ocular pressure, Goldmann-correlated (left)	Ophthalmic	5263	0	0.0126174	0.0189623	1.72211	34579
224	Corneal hysteresis (left)	Ophthalmic	5264	0	0.0126089	0.0189842	1.72161	34613
138	INL-RPE thickness of outer subfield (left)	Ophthalmic	28534	3	-0.0126872	0.0189864	1.72156	34186
65	Intra-ocular pressure, corneal-compensated (left)	Ophthalmic	5262	-1	0.0125934	0.0190179	1.72084	34679
240	Average inner nuclear layer thickness (left)	Ophthalmic	28502	-1	0.0126985	0.0190497	1.72011	34089
214	Average retinal nerve fibre layer thickness (left)	Ophthalmic	28500	-1	-0.0127427	0.0190833	1.71935	33834
41	Average inner nuclear layer thickness (left)	Ophthalmic	28502	-1	0.0126922	0.0191089	1.71876	34089
215	INL-RPE thickness of outer subfield (left)	Ophthalmic	28534	3	0.0126688	0.0191603	1.7176	34186
8	Retinal pigment epithelium thickness at outer temporal subfield (left)	Ophthalmic	27840	NA	-0.0236522	0.0191708	1.71736	9806
234	ISOS-RPE thickness of inner subfield (left)	Ophthalmic	28524	2	-0.0127078	0.0191735	1.7173	33969
210	INL-RPE thickness of inner subfield (left)	Ophthalmic	28532	3	0.0126152	0.0191864	1.71701	34462
180	avMSE	Ophthalmic	20261	NA	0.0125524	0.0191878	1.71698	34807
20	Macular thickness at the central subfield (left)	Ophthalmic	27802	-1	0.0125732	0.0192209	1.71623	34673
55	Macular thickness at the outer inferior subfield (left)	Ophthalmic	27812	-1	-0.0126653	0.0192255	1.71612	34168
103	Overall average retinal pigment epithelium thickness (left)	Ophthalmic	27822	-1	0.0126485	0.019276	1.71498	34230
160	Retinal pigment epithelium thickness at outer inferior subfield (left)	Ophthalmic	27834	NA	-0.0237322	0.0192822	1.71484	9722
71	Overall average retinal pigment epithelium thickness (left)	Ophthalmic	27822	-1	-0.0126455	0.019305	1.71433	34230
79	ELM-ISOS thickness of inner subfield (left)	Ophthalmic	28516	1	-0.0126891	0.0193211	1.71397	33986
230	ISOS-RPE thickness of outer subfield (left)	Ophthalmic	28526	2	0.0127508	0.019353	1.71325	33640
157	Retinal pigment epithelium thickness at outer inferior subfield (left)	Ophthalmic	27834	NA	0.0237183	0.0193532	1.71325	9722
30	Average ELM-ISOS thickness (left)	Ophthalmic	28520	1	0.0127517	0.0193983	1.71224	33610
140	INL-ELM thickness of the inner subfield (left)	Ophthalmic	28508	3	-0.0126031	0.019403	1.71213	34405
141	Retinal pigment epithelium thickness at inner temporal subfield (left)	Ophthalmic	27832	NA	-0.0234877	0.0194871	1.71025	9892
87	ISOS-RPE thickness of outer subfield (left)	Ophthalmic	28526	2	0.0127367	0.0194872	1.71025	33640
52	INL-ELM thickness of the inner subfield (left)	Ophthalmic	28508	3	0.0125911	0.0195181	1.70956	34405
54	Average INL-ELM thickness (left)	Ophthalmic	28512	3	0.0126344	0.0195215	1.70949	34168
60	Intra-ocular pressure, Goldmann-correlated (left)	Ophthalmic	5263	0	0.012556	0.0195517	1.70881	34579
25	logMAR, final (left)	Ophthalmic	5208	-1	0.0124732	0.0195715	1.70838	35028
7	Macular thickness at the outer superior subfield (left)	Ophthalmic	27816	4	0.0125588	0.0196034	1.70767	34534
108	Corneal resistance factor (left)	Ophthalmic	5265	0	0.012536	0.0196174	1.70736	34652
45	Average ganglion cell-inner plexiform layer thickness (left)	Ophthalmic	28504	-1	-0.0126408	0.0196381	1.7069	34068
111	ELM-ISOS thickness of inner subfield (left)	Ophthalmic	28516	1	0.0126556	0.0196424	1.70681	33986
184	Retinal pigment epithelium thickness at outer superior subfield (left)	Ophthalmic	27838	NA	0.0236858	0.0196646	1.70632	9699
154	Vertical cup to disc ratio (VCDR) regressed and transformed (left)	Ophthalmic	27855	NA	0.0138334	0.0197418	1.70461	28399
154	INL-RPE thickness of central subfield (left)	Ophthalmic	28530	3	0.0124892	0.019795	1.70345	34811
38	Corneal resistance factor (left)	Ophthalmic	5265	0	-0.0125167	0.0198061	1.7032	34652
17	Macular thickness at the outer superior subfield (left)	Ophthalmic	27816	4	0.0125309	0.0198769	1.70165	34534
137	Average INL-RPE thickness (left)	Ophthalmic	28536	3	0.0125821	0.0199859	1.69928	34193
140	Retinal pigment epithelium thickness at central subfield (left)	Ophthalmic	27824	NA	-0.0233435	0.0199962	1.69905	9932
62	Overall average retinal pigment epithelium thickness (left)	Ophthalmic	27822	-1	0.0125688	0.0200499	1.69789	34230
107	Macular thickness at the outer temporal subfield (left)	Ophthalmic	27818	4	-0.0125228	0.0200841	1.69715	34463
213	Retinal pigment epithelium thickness at central subfield (left)	Ophthalmic	27824	NA	-0.0233247	0.0200958	1.69689	9932
25	Vertical cup to disc ratio (VCDR) regressed and transformed (left)	Ophthalmic	27855	NA	0.0137898	0.0201329	1.69609	28399
23	Macular thickness at the central subfield (left)	Ophthalmic	27802	-1	0.0124757	0.0201757	1.69517	34673
36	ELM-ISOS thickness of inner subfield (left)	Ophthalmic	28516	1	-0.0125957	0.0202292	1.69402	33986
207	Retinal pigment epithelium thickness at inner superior subfield (left)	Ophthalmic	27830	NA	-0.0234168	0.0202546	1.69348	9829
63	Average ELM-ISOS thickness (left)	Ophthalmic	28520	1	-0.0126614	0.0202742	1.69306	33610
90	Retinal pigment epithelium thickness at central subfield (left)	Ophthalmic	27824	NA	-0.0232853	0.0203073	1.69235	9932
250	Average INL-ELM thickness (left)	Ophthalmic	28512	3	0.0125528	0.0203225	1.69202	34168
229	Average ganglion cell-inner plexiform layer thickness (left)	Ophthalmic	28504	-1	-0.0125711	0.0203238	1.692	34068
177	Retinal pigment epithelium thickness at outer temporal subfield (left)	Ophthalmic	27840	NA	0.0234262	0.0203512	1.69141	9806
234	Macular thickness at the inner superior subfield (left)	Ophthalmic	27808	4	-0.0124585	0.0204095	1.69017	34639
173	Average inner nuclear layer thickness (left)	Ophthalmic	28502	-1	0.0125526	0.0204702	1.68888	34089
73	Intra-ocular pressure, corneal-compensated (left)	Ophthalmic	5262	-1	0.0124425	0.0204995	1.68826	34679
155	Retinal pigment epithelium thickness at inner nasal subfield (left)	Ophthalmic	27828	NA	-0.0232748	0.0205543	1.6871	9902
177	Macular thickness at the outer temporal subfield (left)	Ophthalmic	27818	4	0.0124738	0.020576	1.68664	34463
124	Retinal pigment epithelium thickness at inner nasal subfield (left)	Ophthalmic	27828	NA	0.0232615	0.0206272	1.68556	9902
44	Retinal pigment epithelium thickness at outer nasal subfield (left)	Ophthalmic	27836	NA	0.0233213	0.0206998	1.68403	9840
251	Average INL-RPE thickness (left)	Ophthalmic	28536	3	-0.012509	0.0207174	1.68367	34193
2	Average INL-RPE thickness (left)	Ophthalmic	28536	3	0.0125084	0.0207241	1.68352	34193
2	Overall macular thickness (left)	Ophthalmic	27800	4	-0.0125226	0.0207375	1.68324	34108
124	Total macular volume (left)	Ophthalmic	27820	NA	0.0241672	0.0207359	1.68328	9158
235	Macular thickness at the outer temporal subfield (left)	Ophthalmic	27818	4	0.0124572	0.0207449	1.68309	34463
99	Vertical cup to disc ratio (VCDR) (left)	Ophthalmic	27857	NA	-0.0137164	0.0207811	1.68233	28410
170	Macular thickness at the outer inferior subfield (left)	Ophthalmic	27812	-1	-0.0125072	0.0207831	1.68229	34168
24	Retinal pigment epithelium thickness at outer superior subfield (left)	Ophthalmic	27838	NA	0.0234733	0.0207915	1.68211	9699
112	Retinal pigment epithelium thickness at inner inferior subfield (left)	Ophthalmic	27826	NA	-0.0232929	0.0208098	1.68173	9847
15	Macular thickness at the inner nasal subfield (left)	Ophthalmic	27806	4	0.0124231	0.0208141	1.68164	34615
103	ISOS-RPE thickness of outer subfield (left)	Ophthalmic	28526	2	-0.0126012	0.0208204	1.68151	33640
89	Corneal resistance factor (left)	Ophthalmic	5265	0	-0.012415	0.0208293	1.68133	34652
5	ISOS-RPE thickness of outer subfield (left)	Ophthalmic	28526	2	-0.0125945	0.0208884	1.68009	33640
10	Overall average retinal pigment epithelium thickness (left)	Ophthalmic	27822	-1	0.0124847	0.0208969	1.67992	34230
111	Total macular volume (left)	Ophthalmic	27820	NA	0.0241317	0.0209236	1.67936	9158
191	ELM-ISOS thickness of central subfield (left)	Ophthalmic	28514	-1	-0.0124215	0.02094	1.67902	34556
209	Average retinal nerve fibre layer thickness (left)	Ophthalmic	28500	-1	-0.0125524	0.020949	1.67884	33834
41	Macular thickness at the inner inferior subfield (left)	Ophthalmic	27804	4	-0.0124858	0.0209514	1.67879	34195
183	Corneal hysteresis (left)	Ophthalmic	5264	0	-0.0124102	0.0209511	1.67879	34613
76	ELM-ISOS thickness of inner subfield (left)	Ophthalmic	28516	1	-0.0125218	0.0209747	1.6783	33986
231	ISOS-RPE thickness of outer subfield (left)	Ophthalmic	28526	2	-0.0125838	0.0209972	1.67784	33640
245	Intra-ocular pressure, Goldmann-correlated (left)	Ophthalmic	5263	0	0.0124114	0.0210014	1.67775	34579
55	Average INL-RPE thickness (left)	Ophthalmic	28536	3	-0.0124761	0.0210549	1.67665	34193
209	Macular thickness at the outer inferior subfield (left)	Ophthalmic	27812	-1	0.0124784	0.0210781	1.67617	34168
8	avMSE	Ophthalmic	20261	NA	-0.0123585	0.021128	1.67514	34807
172	Vertical cup to disc ratio (VCDR) (left)	Ophthalmic	27857	NA	-0.0136783	0.021137	1.67496	28410
223	ELM-ISOS thickness of inner subfield (left)	Ophthalmic	28516	1	0.012503	0.0211682	1.67432	33986
12	Macular thickness at the inner temporal subfield (left)	Ophthalmic	27810	4	0.0123751	0.0213025	1.67157	34620
175	Vertical cup to disc ratio (VCDR) regressed and transformed (left)	Ophthalmic	27855	NA	0.0136631	0.0213063	1.67149	28399
166	Retinal pigment epithelium thickness at outer inferior subfield (left)	Ophthalmic	27834	NA	-0.0233518	0.0213065	1.67149	9722
179	Retinal pigment epithelium thickness at central subfield (left)	Ophthalmic	27824	NA	-0.023099	0.0213322	1.67096	9932
23	Macular thickness at the outer temporal subfield (left)	Ophthalmic	27818	4	-0.0123926	0.021415	1.66928	34463
216	Retinal pigment epithelium thickness at outer temporal subfield (left)	Ophthalmic	27840	NA	0.0232205	0.0214804	1.66796	9806
183	Vertical cup to disc ratio (VCDR) (left)	Ophthalmic	27857	NA	-0.0136387	0.0215141	1.66728	28410
96	Overall macular thickness (left)	Ophthalmic	27800	4	-0.0124451	0.0215389	1.66678	34108
22	Macular thickness at the outer temporal subfield (left)	Ophthalmic	27818	4	-0.0123798	0.0215496	1.66656	34463
13	Overall average retinal pigment epithelium thickness (left)	Ophthalmic	27822	-1	0.012415	0.0216215	1.66511	34230
224	ELM-ISOS thickness of inner subfield (left)	Ophthalmic	28516	1	-0.0124593	0.0216233	1.66508	33986
107	ELM-ISOS thickness of central subfield (left)	Ophthalmic	28514	-1	0.0123503	0.0216858	1.66382	34556
115	Average ISOS-RPE thickness (left)	Ophthalmic	28528	2	0.0125124	0.0216925	1.66369	33663
171	Retinal pigment epithelium thickness at inner superior subfield (left)	Ophthalmic	27830	NA	0.0231505	0.0217227	1.66309	9829
175	INL-ELM thickness of the inner subfield (left)	Ophthalmic	28508	3	-0.0123723	0.0217391	1.66276	34405
140	Mean of vertical disc diameter (left)	Ophthalmic	27853	NA	-0.0135531	0.0217538	1.66247	28665
168	Macular thickness at the inner temporal subfield (left)	Ophthalmic	27810	4	0.0123278	0.0218039	1.66147	34620
226	Retinal pigment epithelium thickness at outer temporal subfield (left)	Ophthalmic	27840	NA	-0.0231585	0.0218313	1.66092	9806
58	Retinal pigment epithelium thickness at inner superior subfield (left)	Ophthalmic	27830	NA	0.0231306	0.0218355	1.66084	9829
221	Macular thickness at the central subfield (left)	Ophthalmic	27802	-1	0.012309	0.0219038	1.65948	34673
36	Macular thickness at the outer nasal subfield (left)	Ophthalmic	27814	4	-0.0123194	0.0219123	1.65931	34610
71	Macular thickness at the inner inferior subfield (left)	Ophthalmic	27804	4	-0.0123937	0.021915	1.65926	34195
62	Macular thickness at the outer temporal subfield (left)	Ophthalmic	27818	4	-0.0123436	0.0219347	1.65887	34463
229	Corneal resistance factor (left)	Ophthalmic	5265	0	0.0123062	0.0219747	1.65808	34652
219	INL-RPE thickness of inner subfield (left)	Ophthalmic	28532	3	-0.0123388	0.0219885	1.6578	34462
249	ELM-ISOS thickness of outer subfield (left)	Ophthalmic	28518	1	-0.0124965	0.022015	1.65728	33584
78	avMSE	Ophthalmic	20261	NA	0.0122747	0.0220183	1.65722	34807
10	Macular thickness at the outer temporal subfield (left)	Ophthalmic	27818	4	0.0123344	0.0220335	1.65692	34463
203	INL-ELM thickness of the outer subfield (left)	Ophthalmic	28510	3	0.0123832	0.0220801	1.656	34168
227	Corneal resistance factor (left)	Ophthalmic	5265	0	0.0122964	0.0220808	1.65599	34652
236	Overall average retinal pigment epithelium thickness (left)	Ophthalmic	27822	-1	0.0123716	0.0220846	1.65591	34230
33	Retinal pigment epithelium thickness at outer inferior subfield (left)	Ophthalmic	27834	NA	-0.0231978	0.022177	1.6541	9722
141	Retinal pigment epithelium thickness at inner nasal subfield (left)	Ophthalmic	27828	NA	-0.0229748	0.0222419	1.65283	9902
245	Average inner nuclear layer thickness (left)	Ophthalmic	28502	-1	0.012382	0.0222469	1.65273	34089
145	Total macular volume (left)	Ophthalmic	27820	NA	-0.0238887	0.0222483	1.6527	9158
157	Retinal pigment epithelium thickness at inner nasal subfield (left)	Ophthalmic	27828	NA	0.0229727	0.0222545	1.65258	9902
30	Retinal pigment epithelium thickness at outer temporal subfield (left)	Ophthalmic	27840	NA	-0.0230735	0.0223203	1.6513	9806
89	Average ISOS-RPE thickness (left)	Ophthalmic	28528	2	-0.0124524	0.0223302	1.65111	33663
51	Overall average retinal pigment epithelium thickness (left)	Ophthalmic	27822	-1	-0.0123462	0.022359	1.65055	34230
197	Retinal pigment epithelium thickness at inner inferior subfield (left)	Ophthalmic	27826	NA	0.0229972	0.0224854	1.6481	9847
230	Average ISOS-RPE thickness (left)	Ophthalmic	28528	2	0.0124301	0.0225714	1.64644	33663
209	Macular thickness at the central subfield (left)	Ophthalmic	27802	-1	-0.0122415	0.0226402	1.64512	34673
216	Average INL-RPE thickness (left)	Ophthalmic	28536	3	0.0123269	0.0226429	1.64507	34193
5	INL-ELM thickness of the inner subfield (left)	Ophthalmic	28508	3	-0.0122886	0.022645	1.64503	34405
30	Corneal hysteresis (left)	Ophthalmic	5264	0	-0.0122487	0.0226782	1.64439	34613
86	Retinal pigment epithelium thickness at inner nasal subfield (left)	Ophthalmic	27828	NA	-0.0229	0.0226812	1.64433	9902
16	INL-RPE thickness of inner subfield (left)	Ophthalmic	28532	3	-0.0122711	0.0227259	1.64348	34462
35	Retinal pigment epithelium thickness at inner superior subfield (left)	Ophthalmic	27830	NA	0.0229753	0.0227375	1.64326	9829
144	Mean of vertical disc diameter (left)	Ophthalmic	27853	NA	-0.0134405	0.0228714	1.64071	28665
63	ELM-ISOS thickness of outer subfield (left)	Ophthalmic	28518	1	-0.0124142	0.0229047	1.64007	33584
183	Macular thickness at the central subfield (left)	Ophthalmic	27802	-1	-0.0122157	0.0229272	1.63965	34673
214	Retinal pigment epithelium thickness at inner temporal subfield (left)	Ophthalmic	27832	NA	-0.0228695	0.0229315	1.63957	9892
13	INL-ELM thickness of the central subfield (left)	Ophthalmic	28506	3	-0.0122158	0.0229928	1.63841	34639
76	Macular thickness at the outer nasal subfield (left)	Ophthalmic	27814	4	-0.0122188	0.0230164	1.63796	34610
113	Retinal pigment epithelium thickness at inner temporal subfield (left)	Ophthalmic	27832	NA	-0.0228543	0.0230222	1.63785	9892
48	ELM-ISOS thickness of outer subfield (left)	Ophthalmic	28518	1	0.0123993	0.0230692	1.63697	33584
183	INL-ELM thickness of the central subfield (left)	Ophthalmic	28506	3	0.0122074	0.0230867	1.63664	34639
38	Mean of vertical disc diameter (left)	Ophthalmic	27853	NA	0.0134189	0.0230914	1.63655	28665
189	avMSE	Ophthalmic	20261	NA	0.0121773	0.0230935	1.63651	34807
198	Retinal pigment epithelium thickness at central subfield (left)	Ophthalmic	27824	NA	-0.022795	0.0231021	1.63635	9932
203	Average INL-RPE thickness (left)	Ophthalmic	28536	3	0.0122837	0.0231211	1.63599	34193
103	Average INL-RPE thickness (left)	Ophthalmic	28536	3	-0.0122769	0.0231979	1.63455	34193
206	Corneal hysteresis (left)	Ophthalmic	5264	0	-0.0121968	0.0232585	1.63342	34613
205	Average INL-ELM thickness (left)	Ophthalmic	28512	3	0.0122731	0.023291	1.63281	34168
170	ISOS-RPE thickness of central subfield (left)	Ophthalmic	28522	2	-0.0122776	0.0233041	1.63257	34136
20	ISOS-RPE thickness of central subfield (left)	Ophthalmic	28522	2	-0.0122752	0.0233313	1.63206	34136
211	Retinal pigment epithelium thickness at outer temporal subfield (left)	Ophthalmic	27840	NA	0.0228964	0.0233702	1.63134	9806
229	Overall macular thickness (left)	Ophthalmic	27800	4	-0.0122763	0.0233759	1.63123	34108
42	INL-RPE thickness of inner subfield (left)	Ophthalmic	28532	3	-0.0122076	0.0234378	1.63008	34462
136	Vertical cup to disc ratio (VCDR) (left)	Ophthalmic	27857	NA	-0.0134432	0.0234586	1.6297	28410
6	Disc diameter after inverse rank normal transformation (left)	Ophthalmic	27851	NA	-0.013359	0.0234683	1.62952	28765
67	Macular thickness at the outer inferior subfield (left)	Ophthalmic	27812	-1	0.0122534	0.0235136	1.62868	34168
26	Corneal resistance factor (left)	Ophthalmic	5265	0	0.012167	0.0235191	1.62858	34652
25	Retinal pigment epithelium thickness at outer nasal subfield (left)	Ophthalmic	27836	NA	-0.02283	0.0235328	1.62833	9840
72	Overall average retinal pigment epithelium thickness (left)	Ophthalmic	27822	-1	-0.0122364	0.0235802	1.62745	34230
118	Macular thickness at the outer superior subfield (left)	Ophthalmic	27816	4	0.0121814	0.0235913	1.62725	34534
236	Corneal resistance factor (left)	Ophthalmic	5265	0	0.0121545	0.0236625	1.62594	34652
210	Retinal pigment epithelium thickness at inner superior subfield (left)	Ophthalmic	27830	NA	-0.0228181	0.0236839	1.62555	9829
55	Average INL-ELM thickness (left)	Ophthalmic	28512	3	-0.0122383	0.0236845	1.62554	34168
14	Macular thickness at the outer inferior subfield (left)	Ophthalmic	27812	-1	-0.0122379	0.0236896	1.62544	34168
207	Average ISOS-RPE thickness (left)	Ophthalmic	28528	2	0.0123268	0.0237189	1.6249	33663
75	INL-RPE thickness of outer subfield (left)	Ophthalmic	28534	3	0.0122286	0.0237589	1.62417	34186
200	avMSE	Ophthalmic	20261	NA	0.0121085	0.0238812	1.62194	34807
7	Macular thickness at the outer temporal subfield (left)	Ophthalmic	27818	4	0.0121664	0.0239086	1.62145	34463
100	Macular thickness at the outer temporal subfield (left)	Ophthalmic	27818	4	0.0121651	0.0239238	1.62117	34463
240	logMAR, final (left)	Ophthalmic	5208	-1	-0.012064	0.0239532	1.62064	35028
244	ELM-ISOS thickness of inner subfield (left)	Ophthalmic	28516	1	-0.0122413	0.0240254	1.61933	33986
104	Retinal pigment epithelium thickness at central subfield (left)	Ophthalmic	27824	NA	-0.0226298	0.0241158	1.6177	9932
32	Retinal pigment epithelium thickness at inner inferior subfield (left)	Ophthalmic	27826	NA	0.0227247	0.0241316	1.61741	9847
0	Average ELM-ISOS thickness (left)	Ophthalmic	28520	1	0.0122995	0.0241408	1.61725	33610
239	INL-RPE thickness of inner subfield (left)	Ophthalmic	28532	3	-0.012145	0.0241592	1.61692	34462
202	Intra-ocular pressure, corneal-compensated (left)	Ophthalmic	5262	-1	-0.0121067	0.0241622	1.61686	34679
58	Mean of vertical disc diameter (left)	Ophthalmic	27853	NA	0.0133162	0.0241631	1.61685	28665
11	Overall average retinal pigment epithelium thickness (left)	Ophthalmic	27822	-1	-0.0121854	0.0241664	1.61679	34230
19	logMAR, final (left)	Ophthalmic	5208	-1	0.0120439	0.0241895	1.61637	35028
63	Retinal pigment epithelium thickness at central subfield (left)	Ophthalmic	27824	NA	-0.0226039	0.0242781	1.61479	9932
148	Retinal pigment epithelium thickness at inner nasal subfield (left)	Ophthalmic	27828	NA	-0.022637	0.0242855	1.61465	9902
211	Retinal pigment epithelium thickness at outer superior subfield (left)	Ophthalmic	27838	NA	0.0228603	0.0243623	1.61328	9699
103	Intra-ocular pressure, corneal-compensated (left)	Ophthalmic	5262	-1	0.0120862	0.0244032	1.61255	34679
208	Retinal pigment epithelium thickness at outer nasal subfield (left)	Ophthalmic	27836	NA	0.0226893	0.0244041	1.61254	9840
175	Retinal pigment epithelium thickness at central subfield (left)	Ophthalmic	27824	NA	-0.0225796	0.0244318	1.61204	9932
179	INL-RPE thickness of inner subfield (left)	Ophthalmic	28532	3	-0.0121139	0.0245243	1.6104	34462
209	Average ganglion cell-inner plexiform layer thickness (left)	Ophthalmic	28504	-1	-0.0121818	0.0245474	1.60999	34068
143	INL-ELM thickness of the outer subfield (left)	Ophthalmic	28510	3	0.0121609	0.0245836	1.60936	34168
124	Macular thickness at the central subfield (left)	Ophthalmic	27802	-1	0.0120719	0.0245847	1.60933	34673
144	ELM-ISOS thickness of central subfield (left)	Ophthalmic	28514	-1	-0.012089	0.0246236	1.60865	34556
245	INL-ELM thickness of the central subfield (left)	Ophthalmic	28506	3	0.0120698	0.0246802	1.60765	34639
190	Retinal pigment epithelium thickness at inner superior subfield (left)	Ophthalmic	27830	NA	-0.0226564	0.0246922	1.60744	9829
91	Macular thickness at the central subfield (left)	Ophthalmic	27802	-1	0.0120623	0.0246988	1.60732	34673
122	Intra-ocular pressure, Goldmann-correlated (left)	Ophthalmic	5263	0	-0.0120777	0.0247098	1.60713	34579
47	ELM-ISOS thickness of inner subfield (left)	Ophthalmic	28516	1	0.012182	0.0247172	1.607	33986
67	Average INL-ELM thickness (left)	Ophthalmic	28512	3	-0.0121453	0.0247681	1.60611	34168
157	Intra-ocular pressure, Goldmann-correlated (left)	Ophthalmic	5263	0	-0.0120697	0.024806	1.60544	34579
242	INL-ELM thickness of the central subfield (left)	Ophthalmic	28506	3	0.0120575	0.0248267	1.60508	34639
210	Overall average retinal pigment epithelium thickness (left)	Ophthalmic	27822	-1	0.0121274	0.0248493	1.60469	34230
236	Retinal pigment epithelium thickness at outer inferior subfield (left)	Ophthalmic	27834	NA	0.0227554	0.0248525	1.60463	9722
164	Average ELM-ISOS thickness (left)	Ophthalmic	28520	1	0.0122383	0.0248548	1.60459	33610
213	ISOS-RPE thickness of outer subfield (left)	Ophthalmic	28526	2	0.0122228	0.0249731	1.60253	33640
3	Intra-ocular pressure, Goldmann-correlated (left)	Ophthalmic	5263	0	-0.0120554	0.0249776	1.60245	34579
88	ELM-ISOS thickness of central subfield (left)	Ophthalmic	28514	-1	-0.0120589	0.0249838	1.60234	34556
90	Retinal pigment epithelium thickness at inner nasal subfield (left)	Ophthalmic	27828	NA	-0.0225214	0.0250213	1.60169	9902
121	Average ganglion cell-inner plexiform layer thickness (left)	Ophthalmic	28504	-1	0.0121409	0.0250322	1.6015	34068
168	Macular thickness at the inner nasal subfield (left)	Ophthalmic	27806	4	0.0120422	0.025061	1.601	34615
170	Average INL-ELM thickness (left)	Ophthalmic	28512	3	-0.012114	0.0251418	1.5996	34168
83	INL-ELM thickness of the outer subfield (left)	Ophthalmic	28510	3	-0.0121126	0.0251587	1.59931	34168
96	INL-RPE thickness of outer subfield (left)	Ophthalmic	28534	3	0.0121085	0.0251696	1.59912	34186
212	ISOS-RPE thickness of outer subfield (left)	Ophthalmic	28526	2	0.0122031	0.0252087	1.59845	33640
53	Retinal pigment epithelium thickness at outer temporal subfield (left)	Ophthalmic	27840	NA	0.0225951	0.0252544	1.59766	9806
242	Overall macular thickness (left)	Ophthalmic	27800	4	-0.0121149	0.0252585	1.59759	34108
212	Overall average retinal pigment epithelium thickness (left)	Ophthalmic	27822	-1	-0.0120899	0.0252998	1.59688	34230
253	Average ISOS-RPE thickness (left)	Ophthalmic	28528	2	-0.0121866	0.0253562	1.59592	33663
105	Retinal pigment epithelium thickness at outer nasal subfield (left)	Ophthalmic	27836	NA	0.0225366	0.0253804	1.5955	9840
48	Average ganglion cell-inner plexiform layer thickness (left)	Ophthalmic	28504	-1	0.0121089	0.0254172	1.59487	34068
21	ELM-ISOS thickness of inner subfield (left)	Ophthalmic	28516	1	-0.0121223	0.0254314	1.59463	33986
165	Overall macular thickness (left)	Ophthalmic	27800	4	0.0120996	0.0254437	1.59442	34108
191	Retinal pigment epithelium thickness at outer inferior subfield (left)	Ophthalmic	27834	NA	-0.0226625	0.0254483	1.59434	9722
105	Macular thickness at the inner nasal subfield (left)	Ophthalmic	27806	4	0.0120088	0.025467	1.59402	34615
7	Intra-ocular pressure, Goldmann-correlated (left)	Ophthalmic	5263	0	0.0120118	0.0255069	1.59334	34579
9	Vertical cup to disc ratio (VCDR) (left)	Ophthalmic	27857	NA	0.0132485	0.0255444	1.59271	28410
27	INL-ELM thickness of the central subfield (left)	Ophthalmic	28506	3	0.0119981	0.0255468	1.59266	34639
69	logMAR, final (left)	Ophthalmic	5208	-1	-0.0119288	0.0255776	1.59214	35028
50	Intra-ocular pressure, Goldmann-correlated (left)	Ophthalmic	5263	0	0.0120052	0.025587	1.59198	34579
165	logMAR, final (left)	Ophthalmic	5208	-1	-0.0119267	0.025604	1.59169	35028
109	Retinal pigment epithelium thickness at inner temporal subfield (left)	Ophthalmic	27832	NA	0.0224369	0.0256456	1.59099	9892
8	ELM-ISOS thickness of outer subfield (left)	Ophthalmic	28518	1	-0.0121745	0.0256746	1.5905	33584
187	ELM-ISOS thickness of inner subfield (left)	Ophthalmic	28516	1	0.0120982	0.025725	1.58964	33986
211	avMSE	Ophthalmic	20261	NA	0.011952	0.025758	1.58909	34807
203	Retinal pigment epithelium thickness at central subfield (left)	Ophthalmic	27824	NA	-0.0223712	0.0257804	1.58871	9932
166	Corneal hysteresis (left)	Ophthalmic	5264	0	-0.0119781	0.0258486	1.58756	34613
52	Intra-ocular pressure, Goldmann-correlated (left)	Ophthalmic	5263	0	-0.0119835	0.0258546	1.58746	34579
10	Average INL-ELM thickness (left)	Ophthalmic	28512	3	0.0120545	0.025866	1.58727	34168
83	logMAR, final (left)	Ophthalmic	5208	-1	-0.0119053	0.0258696	1.58721	35028
132	Macular thickness at the inner nasal subfield (left)	Ophthalmic	27806	4	0.0119737	0.0258992	1.58671	34615
141	Retinal pigment epithelium thickness at inner inferior subfield (left)	Ophthalmic	27826	NA	-0.0224489	0.0259039	1.58663	9847
21	Corneal hysteresis (left)	Ophthalmic	5264	0	0.0119736	0.0259046	1.58662	34613
134	Average ganglion cell-inner plexiform layer thickness (left)	Ophthalmic	28504	-1	0.0120637	0.0259705	1.58552	34068
33	Macular thickness at the inner temporal subfield (left)	Ophthalmic	27810	4	0.0119655	0.0259908	1.58518	34620
185	Macular thickness at the outer temporal subfield (left)	Ophthalmic	27818	4	-0.0119916	0.026004	1.58496	34463
210	Macular thickness at the central subfield (left)	Ophthalmic	27802	-1	0.011946	0.0261194	1.58304	34673
187	Average inner nuclear layer thickness (left)	Ophthalmic	28502	-1	0.0120472	0.0261279	1.58289	34089
171	Macular thickness at the outer nasal subfield (left)	Ophthalmic	27814	4	0.0119563	0.0261267	1.58292	34610
173	ISOS-RPE thickness of central subfield (left)	Ophthalmic	28522	2	0.0120387	0.0261312	1.58284	34136
199	logMAR, final (left)	Ophthalmic	5208	-1	0.0118797	0.026191	1.58185	35028
191	Retinal pigment epithelium thickness at outer temporal subfield (left)	Ophthalmic	27840	NA	-0.0224525	0.0261915	1.58184	9806
123	Retinal pigment epithelium thickness at central subfield (left)	Ophthalmic	27824	NA	0.0223094	0.0261932	1.58181	9932
161	Macular thickness at the outer nasal subfield (left)	Ophthalmic	27814	4	-0.0119463	0.0262519	1.58084	34610
91	Overall macular thickness (left)	Ophthalmic	27800	4	0.0120285	0.0263194	1.57972	34108
160	Macular thickness at the inner temporal subfield (left)	Ophthalmic	27810	4	-0.0119369	0.0263483	1.57925	34620
70	Average INL-ELM thickness (left)	Ophthalmic	28512	3	-0.0120137	0.0263729	1.57884	34168
78	ELM-ISOS thickness of central subfield (left)	Ophthalmic	28514	-1	-0.0119451	0.0263845	1.57865	34556
154	Macular thickness at the outer nasal subfield (left)	Ophthalmic	27814	4	-0.0119327	0.0264229	1.57802	34610
28	Macular thickness at the outer temporal subfield (left)	Ophthalmic	27818	4	-0.0119575	0.0264316	1.57788	34463
215	ISOS-RPE thickness of outer subfield (left)	Ophthalmic	28526	2	0.0120994	0.0264752	1.57716	33640
202	Corneal hysteresis (left)	Ophthalmic	5264	0	0.011927	0.0264892	1.57693	34613
90	Retinal pigment epithelium thickness at outer temporal subfield (left)	Ophthalmic	27840	NA	-0.0224024	0.0265276	1.5763	9806
132	INL-RPE thickness of outer subfield (left)	Ophthalmic	28534	3	-0.0119949	0.026569	1.57563	34186
224	Overall average retinal pigment epithelium thickness (left)	Ophthalmic	27822	-1	-0.0119832	0.026619	1.57481	34230
176	Average INL-ELM thickness (left)	Ophthalmic	28512	3	-0.0119898	0.0266735	1.57392	34168
222	ELM-ISOS thickness of outer subfield (left)	Ophthalmic	28518	1	0.0120935	0.0266748	1.5739	33584
38	Average retinal nerve fibre layer thickness (left)	Ophthalmic	28500	-1	-0.0120463	0.0267057	1.5734	33834
120	Overall average retinal pigment epithelium thickness (left)	Ophthalmic	27822	-1	0.0119753	0.0267189	1.57318	34230
117	Retinal pigment epithelium thickness at outer nasal subfield (left)	Ophthalmic	27836	NA	0.0223315	0.0267461	1.57274	9840
25	Vertical cup to disc ratio (VCDR) (left)	Ophthalmic	27857	NA	0.0131407	0.0267671	1.5724	28410
146	Macular thickness at the inner inferior subfield (left)	Ophthalmic	27804	4	-0.0119769	0.026777	1.57224	34195
161	ELM-ISOS thickness of inner subfield (left)	Ophthalmic	28516	1	0.0120131	0.0267837	1.57213	33986
175	Disc diameter after inverse rank normal transformation (left)	Ophthalmic	27851	NA	-0.0130569	0.0267952	1.57194	28765
89	Macular thickness at the outer nasal subfield (left)	Ophthalmic	27814	4	-0.0118939	0.0269175	1.56997	34610
170	Corneal resistance factor (left)	Ophthalmic	5265	0	-0.0118861	0.0269252	1.56984	34652
158	Average ISOS-RPE thickness (left)	Ophthalmic	28528	2	0.0120488	0.0270596	1.56768	33663
36	Intra-ocular pressure, Goldmann-correlated (left)	Ophthalmic	5263	0	0.0118817	0.027143	1.56634	34579
49	Retinal pigment epithelium thickness at central subfield (left)	Ophthalmic	27824	NA	-0.0221555	0.0272444	1.56472	9932
58	Disc diameter after inverse rank normal transformation (left)	Ophthalmic	27851	NA	0.0130185	0.0272467	1.56469	28765
136	Intra-ocular pressure, corneal-compensated (left)	Ophthalmic	5262	-1	-0.0118506	0.0273239	1.56346	34679
219	ISOS-RPE thickness of inner subfield (left)	Ophthalmic	28524	2	-0.0119693	0.0273827	1.56252	33969
80	Retinal pigment epithelium thickness at inner superior subfield (left)	Ophthalmic	27830	NA	-0.0222488	0.0274003	1.56225	9829
99	Mean of vertical disc diameter (left)	Ophthalmic	27853	NA	0.0130211	0.0274849	1.56091	28665
135	Macular thickness at the inner nasal subfield (left)	Ophthalmic	27806	4	0.0118486	0.0274938	1.56076	34615
226	Total macular volume (left)	Ophthalmic	27820	NA	-0.0230246	0.0275677	1.5596	9158
170	Intra-ocular pressure, Goldmann-correlated (left)	Ophthalmic	5263	0	-0.011843	0.0276477	1.55834	34579
170	Average INL-RPE thickness (left)	Ophthalmic	28536	3	-0.0119089	0.0276568	1.5582	34193
177	ISOS-RPE thickness of inner subfield (left)	Ophthalmic	28524	2	0.0119476	0.0276644	1.55808	33969
45	Retinal pigment epithelium thickness at central subfield (left)	Ophthalmic	27824	NA	-0.022095	0.0276674	1.55803	9932
7	Macular thickness at the inner superior subfield (left)	Ophthalmic	27808	4	0.0118291	0.0276948	1.5576	34639
237	ISOS-RPE thickness of inner subfield (left)	Ophthalmic	28524	2	-0.011945	0.0276975	1.55756	33969
161	Average ganglion cell-inner plexiform layer thickness (left)	Ophthalmic	28504	-1	-0.0119263	0.0277147	1.55729	34068
43	ISOS-RPE thickness of outer subfield (left)	Ophthalmic	28526	2	-0.0119993	0.0277486	1.55676	33640
31	Vertical cup to disc ratio (VCDR) regressed and transformed (left)	Ophthalmic	27855	NA	0.0130579	0.0277709	1.55641	28399
209	Disc diameter after inverse rank normal transformation (left)	Ophthalmic	27851	NA	-0.0129737	0.0277805	1.55626	28765
48	ELM-ISOS thickness of inner subfield (left)	Ophthalmic	28516	1	0.011935	0.0277892	1.55612	33986
21	Intra-ocular pressure, Goldmann-correlated (left)	Ophthalmic	5263	0	-0.0118322	0.0277893	1.55612	34579
140	Intra-ocular pressure, Goldmann-correlated (left)	Ophthalmic	5263	0	0.0118244	0.0278919	1.55452	34579
113	INL-ELM thickness of the outer subfield (left)	Ophthalmic	28510	3	-0.011894	0.0279099	1.55424	34168
12	INL-ELM thickness of the central subfield (left)	Ophthalmic	28506	3	0.0118121	0.0279191	1.5541	34639
40	Overall average retinal pigment epithelium thickness (left)	Ophthalmic	27822	-1	0.0118818	0.0279287	1.55395	34230
17	Retinal pigment epithelium thickness at central subfield (left)	Ophthalmic	27824	NA	0.022055	0.0279509	1.5536	9932
74	Retinal pigment epithelium thickness at central subfield (left)	Ophthalmic	27824	NA	0.0220513	0.0279769	1.5532	9932
253	Average INL-ELM thickness (left)	Ophthalmic	28512	3	0.011888	0.0279892	1.55301	34168
91	Retinal pigment epithelium thickness at outer inferior subfield (left)	Ophthalmic	27834	NA	-0.0222769	0.0280564	1.55197	9722
28	Intra-ocular pressure, Goldmann-correlated (left)	Ophthalmic	5263	0	0.0118118	0.0280597	1.55192	34579
213	Macular thickness at the outer inferior subfield (left)	Ophthalmic	27812	-1	-0.0118788	0.0281102	1.55114	34168
71	Retinal pigment epithelium thickness at outer nasal subfield (left)	Ophthalmic	27836	NA	-0.0221347	0.028115	1.55106	9840
251	Corneal resistance factor (left)	Ophthalmic	5265	0	0.0117927	0.028148	1.55055	34652
24	ELM-ISOS thickness of inner subfield (left)	Ophthalmic	28516	1	0.0119059	0.0281713	1.55019	33986
162	Vertical cup to disc ratio (VCDR) (left)	Ophthalmic	27857	NA	-0.0130127	0.0282837	1.54846	28410
140	Retinal pigment epithelium thickness at inner nasal subfield (left)	Ophthalmic	27828	NA	-0.0220248	0.0284049	1.54661	9902
168	Intra-ocular pressure, Goldmann-correlated (left)	Ophthalmic	5263	0	-0.0117841	0.0284305	1.54621	34579
140	Retinal pigment epithelium thickness at inner inferior subfield (left)	Ophthalmic	27826	NA	-0.0220729	0.0285006	1.54515	9847
27	Average ganglion cell-inner plexiform layer thickness (left)	Ophthalmic	28504	-1	-0.0118632	0.0285491	1.54441	34068
10	Total macular volume (left)	Ophthalmic	27820	NA	0.0228791	0.0285635	1.54419	9158
35	Intra-ocular pressure, Goldmann-correlated (left)	Ophthalmic	5263	0	-0.0117694	0.0286284	1.5432	34579
61	Retinal pigment epithelium thickness at central subfield (left)	Ophthalmic	27824	NA	0.0219594	0.0286372	1.54307	9932
183	Intra-ocular pressure, Goldmann-correlated (left)	Ophthalmic	5263	0	-0.0117659	0.0286764	1.54248	34579
69	Average ISOS-RPE thickness (left)	Ophthalmic	28528	2	-0.0119235	0.0286943	1.5422	33663
234	Disc diameter after inverse rank normal transformation (left)	Ophthalmic	27851	NA	-0.012897	0.0287167	1.54187	28765
228	Disc diameter after inverse rank normal transformation (left)	Ophthalmic	27851	NA	0.0128929	0.0287667	1.54111	28765
250	Average ganglion cell-inner plexiform layer thickness (left)	Ophthalmic	28504	-1	0.0118451	0.0287936	1.5407	34068
134	Retinal pigment epithelium thickness at outer temporal subfield (left)	Ophthalmic	27840	NA	0.0220719	0.0288403	1.54	9806
35	Retinal pigment epithelium thickness at outer superior subfield (left)	Ophthalmic	27838	NA	0.0221834	0.028912	1.53892	9699
119	Retinal pigment epithelium thickness at inner inferior subfield (left)	Ophthalmic	27826	NA	-0.0220147	0.0289215	1.53878	9847
112	Disc diameter after inverse rank normal transformation (left)	Ophthalmic	27851	NA	0.0128774	0.0289599	1.5382	28765
124	Overall average retinal pigment epithelium thickness (left)	Ophthalmic	27822	-1	0.0118046	0.028962	1.53817	34230
225	Macular thickness at the outer inferior subfield (left)	Ophthalmic	27812	-1	-0.0118131	0.0289919	1.53772	34168
146	ISOS-RPE thickness of central subfield (left)	Ophthalmic	28522	2	-0.0118156	0.029033	1.53711	34136
30	Macular thickness at the inner temporal subfield (left)	Ophthalmic	27810	4	-0.011729	0.029084	1.53635	34620
139	INL-RPE thickness of central subfield (left)	Ophthalmic	28530	3	-0.0116968	0.0290839	1.53635	34811
230	ISOS-RPE thickness of inner subfield (left)	Ophthalmic	28524	2	0.0118408	0.0290853	1.53633	33969
0	INL-RPE thickness of inner subfield (left)	Ophthalmic	28532	3	-0.0117529	0.0291238	1.53575	34462
204	logMAR, final (left)	Ophthalmic	5208	-1	0.0116556	0.0291518	1.53533	35028
21	Average INL-ELM thickness (left)	Ophthalmic	28512	3	0.0117993	0.0291796	1.53492	34168
162	Vertical cup to disc ratio (VCDR) regressed and transformed (left)	Ophthalmic	27855	NA	-0.0129401	0.0292086	1.53449	28399
239	logMAR, final (left)	Ophthalmic	5208	-1	-0.0116507	0.0292189	1.53434	35028
196	Retinal pigment epithelium thickness at outer inferior subfield (left)	Ophthalmic	27834	NA	0.0221113	0.0292453	1.53394	9722
189	Retinal pigment epithelium thickness at outer superior subfield (left)	Ophthalmic	27838	NA	-0.0221353	0.029261	1.53371	9699
8	Average ISOS-RPE thickness (left)	Ophthalmic	28528	2	0.0118775	0.0293152	1.53291	33663
53	ELM-ISOS thickness of outer subfield (left)	Ophthalmic	28518	1	0.0118899	0.0293362	1.5326	33584
248	ELM-ISOS thickness of inner subfield (left)	Ophthalmic	28516	1	-0.0118164	0.0293777	1.53198	33986
212	Corneal hysteresis (left)	Ophthalmic	5264	0	-0.0117083	0.0293862	1.53186	34613
62	INL-RPE thickness of inner subfield (left)	Ophthalmic	28532	3	-0.0117333	0.0293943	1.53174	34462
60	Average ganglion cell-inner plexiform layer thickness (left)	Ophthalmic	28504	-1	-0.0117995	0.0294144	1.53144	34068
255	Macular thickness at the inner nasal subfield (left)	Ophthalmic	27806	4	-0.0117035	0.0294472	1.53096	34615
96	Retinal pigment epithelium thickness at outer superior subfield (left)	Ophthalmic	27838	NA	-0.0221074	0.0294655	1.53069	9699
78	Overall average retinal pigment epithelium thickness (left)	Ophthalmic	27822	-1	-0.0117614	0.0295544	1.52938	34230
66	Retinal pigment epithelium thickness at central subfield (left)	Ophthalmic	27824	NA	0.0218345	0.0295556	1.52936	9932
185	Macular thickness at the outer nasal subfield (left)	Ophthalmic	27814	4	0.011696	0.0295631	1.52925	34610
214	Macular thickness at the inner inferior subfield (left)	Ophthalmic	27804	4	0.0117659	0.0295755	1.52907	34195
15	Retinal pigment epithelium thickness at inner inferior subfield (left)	Ophthalmic	27826	NA	0.0219247	0.0295841	1.52894	9847
195	Retinal pigment epithelium thickness at outer inferior subfield (left)	Ophthalmic	27834	NA	0.0220642	0.0295916	1.52883	9722
77	avMSE	Ophthalmic	20261	NA	0.0116588	0.0296199	1.52842	34807
218	Average retinal nerve fibre layer thickness (left)	Ophthalmic	28500	-1	0.0118198	0.0296946	1.52732	33834
14	ISOS-RPE thickness of inner subfield (left)	Ophthalmic	28524	2	0.011794	0.0297269	1.52685	33969
6	Retinal pigment epithelium thickness at outer inferior subfield (left)	Ophthalmic	27834	NA	-0.0220432	0.0297468	1.52656	9722
167	Average ganglion cell-inner plexiform layer thickness (left)	Ophthalmic	28504	-1	0.0117655	0.0298852	1.52454	34068
79	Corneal resistance factor (left)	Ophthalmic	5265	0	0.0116604	0.0299632	1.52341	34652
239	Intra-ocular pressure, Goldmann-correlated (left)	Ophthalmic	5263	0	0.0116705	0.0299942	1.52296	34579
174	Macular thickness at the outer superior subfield (left)	Ophthalmic	27816	4	0.0116774	0.030003	1.52283	34534
117	ISOS-RPE thickness of inner subfield (left)	Ophthalmic	28524	2	-0.0117737	0.0300087	1.52275	33969
211	ISOS-RPE thickness of outer subfield (left)	Ophthalmic	28526	2	-0.0118308	0.0300134	1.52268	33640
48	Retinal pigment epithelium thickness at inner superior subfield (left)	Ophthalmic	27830	NA	-0.0218765	0.0300944	1.52151	9829
128	logMAR, final (left)	Ophthalmic	5208	-1	0.0115883	0.0300958	1.52149	35028
250	Macular thickness at the outer nasal subfield (left)	Ophthalmic	27814	4	0.0116571	0.0301092	1.5213	34610
146	Macular thickness at the inner superior subfield (left)	Ophthalmic	27808	4	-0.0116512	0.0301237	1.52109	34639
197	Retinal pigment epithelium thickness at central subfield (left)	Ophthalmic	27824	NA	0.0217574	0.0301352	1.52093	9932
77	Average retinal nerve fibre layer thickness (left)	Ophthalmic	28500	-1	0.0117875	0.0301438	1.5208	33834
174	Macular thickness at the outer nasal subfield (left)	Ophthalmic	27814	4	0.0116543	0.0301484	1.52074	34610
8	Average ELM-ISOS thickness (left)	Ophthalmic	28520	1	-0.0118152	0.0303047	1.51849	33610
113	Corneal resistance factor (left)	Ophthalmic	5265	0	0.0116352	0.03032	1.51827	34652
64	INL-RPE thickness of inner subfield (left)	Ophthalmic	28532	3	-0.0116655	0.0303441	1.51793	34462
21	Overall average retinal pigment epithelium thickness (left)	Ophthalmic	27822	-1	0.0116904	0.0305503	1.51498	34230
36	Retinal pigment epithelium thickness at outer nasal subfield (left)	Ophthalmic	27836	NA	-0.0218027	0.0305612	1.51483	9840
119	Retinal pigment epithelium thickness at inner nasal subfield (left)	Ophthalmic	27828	NA	-0.0217299	0.0305955	1.51434	9902
147	Average ISOS-RPE thickness (left)	Ophthalmic	28528	2	-0.0117834	0.0306214	1.51397	33663
129	Macular thickness at the inner temporal subfield (left)	Ophthalmic	27810	4	-0.0116192	0.0306246	1.51393	34620
17	avMSE	Ophthalmic	20261	NA	-0.011587	0.0306385	1.51373	34807
126	Overall macular thickness (left)	Ophthalmic	27800	4	-0.0117042	0.0306518	1.51354	34108
36	Corneal resistance factor (left)	Ophthalmic	5265	0	-0.0116074	0.0307171	1.51262	34652
132	INL-RPE thickness of central subfield (left)	Ophthalmic	28530	3	0.0115794	0.0307389	1.51231	34811
202	INL-ELM thickness of the outer subfield (left)	Ophthalmic	28510	3	0.0116848	0.0307813	1.51171	34168
79	Macular thickness at the inner temporal subfield (left)	Ophthalmic	27810	4	0.0116063	0.0308101	1.51131	34620
59	INL-ELM thickness of the inner subfield (left)	Ophthalmic	28508	3	-0.0116415	0.0308252	1.51109	34405
249	Average ELM-ISOS thickness (left)	Ophthalmic	28520	1	-0.0117784	0.0308251	1.5111	33610
200	ELM-ISOS thickness of inner subfield (left)	Ophthalmic	28516	1	-0.0117129	0.0308267	1.51107	33986
224	Macular thickness at the outer nasal subfield (left)	Ophthalmic	27814	4	-0.0116063	0.0308345	1.51096	34610
203	ISOS-RPE thickness of inner subfield (left)	Ophthalmic	28524	2	0.0117152	0.0308354	1.51095	33969
46	Retinal pigment epithelium thickness at outer inferior subfield (left)	Ophthalmic	27834	NA	0.0218951	0.0308623	1.51057	9722
122	INL-ELM thickness of the central subfield (left)	Ophthalmic	28506	3	-0.0115976	0.0308901	1.51018	34639
216	Corneal hysteresis (left)	Ophthalmic	5264	0	0.0115994	0.0309275	1.50966	34613
139	Retinal pigment epithelium thickness at inner nasal subfield (left)	Ophthalmic	27828	NA	-0.0216839	0.0309499	1.50934	9902
250	INL-ELM thickness of the outer subfield (left)	Ophthalmic	28510	3	0.0116714	0.030974	1.509	34168
255	Average inner nuclear layer thickness (left)	Ophthalmic	28502	-1	-0.0116834	0.0309965	1.50869	34089
210	ELM-ISOS thickness of inner subfield (left)	Ophthalmic	28516	1	0.0117003	0.0310078	1.50853	33986
54	Corneal hysteresis (left)	Ophthalmic	5264	0	-0.0115931	0.0310187	1.50838	34613
103	ELM-ISOS thickness of outer subfield (left)	Ophthalmic	28518	1	-0.0117689	0.0310251	1.50829	33584
55	Intra-ocular pressure, corneal-compensated (left)	Ophthalmic	5262	-1	-0.0115803	0.0310431	1.50803	34679
31	Average INL-RPE thickness (left)	Ophthalmic	28536	3	-0.011662	0.0310482	1.50796	34193
0	ISOS-RPE thickness of inner subfield (left)	Ophthalmic	28524	2	0.0116969	0.0310984	1.50726	33969
29	Macular thickness at the inner nasal subfield (left)	Ophthalmic	27806	4	0.0115811	0.0311875	1.50602	34615
178	Corneal hysteresis (left)	Ophthalmic	5264	0	-0.0115807	0.0311983	1.50587	34613
57	Retinal pigment epithelium thickness at inner inferior subfield (left)	Ophthalmic	27826	NA	0.0217103	0.0312138	1.50565	9847
69	Macular thickness at the central subfield (left)	Ophthalmic	27802	-1	-0.0115664	0.0312603	1.50501	34673
195	Total macular volume (left)	Ophthalmic	27820	NA	0.022506	0.0312605	1.505	9158
229	logMAR, final (left)	Ophthalmic	5208	-1	-0.0115037	0.0313186	1.5042	35028
82	Macular thickness at the outer superior subfield (left)	Ophthalmic	27816	4	-0.0115799	0.0314034	1.50302	34534
59	Retinal pigment epithelium thickness at inner temporal subfield (left)	Ophthalmic	27832	NA	0.0216353	0.0314133	1.50289	9892
69	INL-ELM thickness of the inner subfield (left)	Ophthalmic	28508	3	0.0116008	0.0314147	1.50287	34405
167	ELM-ISOS thickness of inner subfield (left)	Ophthalmic	28516	1	-0.0116719	0.0314171	1.50283	33986
87	Retinal pigment epithelium thickness at outer nasal subfield (left)	Ophthalmic	27836	NA	0.0216881	0.0314468	1.50242	9840
6	Corneal hysteresis (left)	Ophthalmic	5264	0	-0.0115567	0.0315498	1.501	34613
202	Average INL-ELM thickness (left)	Ophthalmic	28512	3	0.0116304	0.0315687	1.50074	34168
38	Retinal pigment epithelium thickness at outer inferior subfield (left)	Ophthalmic	27834	NA	-0.0218026	0.0315777	1.50062	9722
214	Retinal pigment epithelium thickness at central subfield (left)	Ophthalmic	27824	NA	-0.0215689	0.0315931	1.50041	9932
168	Macular thickness at the inner superior subfield (left)	Ophthalmic	27808	4	0.0115475	0.0316211	1.50002	34639
17	Overall macular thickness (left)	Ophthalmic	27800	4	0.0116364	0.0316302	1.4999	34108
152	Macular thickness at the inner nasal subfield (left)	Ophthalmic	27806	4	-0.0115469	0.0316895	1.49908	34615
45	Retinal pigment epithelium thickness at inner temporal subfield (left)	Ophthalmic	27832	NA	-0.0215935	0.0317426	1.49836	9892
219	Corneal resistance factor (left)	Ophthalmic	5265	0	0.0115321	0.0318177	1.49733	34652
182	logMAR, final (left)	Ophthalmic	5208	-1	-0.011469	0.0318325	1.49713	35028
176	ELM-ISOS thickness of outer subfield (left)	Ophthalmic	28518	1	-0.011712	0.0318467	1.49694	33584
153	Macular thickness at the inner nasal subfield (left)	Ophthalmic	27806	4	0.0115337	0.0318843	1.49642	34615
122	ISOS-RPE thickness of inner subfield (left)	Ophthalmic	28524	2	-0.0116408	0.0319152	1.496	33969
42	Retinal pigment epithelium thickness at outer superior subfield (left)	Ophthalmic	27838	NA	-0.0217824	0.0319383	1.49569	9699
252	Retinal pigment epithelium thickness at outer temporal subfield (left)	Ophthalmic	27840	NA	-0.0216605	0.0319597	1.4954	9806
48	Macular thickness at the outer superior subfield (left)	Ophthalmic	27816	4	0.0115411	0.0319761	1.49517	34534
19	Average ELM-ISOS thickness (left)	Ophthalmic	28520	1	-0.011694	0.0320443	1.49425	33610
144	Retinal pigment epithelium thickness at outer temporal subfield (left)	Ophthalmic	27840	NA	0.0216468	0.0320683	1.49392	9806
22	Vertical cup to disc ratio (VCDR) (left)	Ophthalmic	27857	NA	-0.0127142	0.0321132	1.49332	28410
141	Retinal pigment epithelium thickness at outer temporal subfield (left)	Ophthalmic	27840	NA	-0.02164	0.0321224	1.49319	9806
99	Macular thickness at the outer superior subfield (left)	Ophthalmic	27816	4	-0.0115267	0.0321897	1.49228	34534
42	Average retinal nerve fibre layer thickness (left)	Ophthalmic	28500	-1	0.0116444	0.0322037	1.49209	33834
61	Total macular volume (left)	Ophthalmic	27820	NA	0.0223768	0.0322435	1.49156	9158
66	INL-RPE thickness of inner subfield (left)	Ophthalmic	28532	3	-0.0115347	0.0322505	1.49146	34462
87	Retinal pigment epithelium thickness at inner nasal subfield (left)	Ophthalmic	27828	NA	0.0215173	0.0322632	1.49129	9902
39	Intra-ocular pressure, Goldmann-correlated (left)	Ophthalmic	5263	0	-0.0115139	0.0322693	1.49121	34579
53	Average inner nuclear layer thickness (left)	Ophthalmic	28502	-1	-0.011589	0.0323789	1.48974	34089
187	Retinal pigment epithelium thickness at inner temporal subfield (left)	Ophthalmic	27832	NA	0.0215128	0.0323867	1.48963	9892
112	Vertical cup to disc ratio (VCDR) regressed and transformed (left)	Ophthalmic	27855	NA	-0.012696	0.0323931	1.48955	28399
11	Macular thickness at the inner temporal subfield (left)	Ophthalmic	27810	4	0.0114975	0.032414	1.48927	34620
110	Retinal pigment epithelium thickness at outer inferior subfield (left)	Ophthalmic	27834	NA	-0.0216934	0.0324394	1.48893	9722
58	Corneal hysteresis (left)	Ophthalmic	5264	0	-0.01149	0.0325443	1.48752	34613
127	Intra-ocular pressure, Goldmann-correlated (left)	Ophthalmic	5263	0	0.0114951	0.032553	1.48741	34579
215	Average ISOS-RPE thickness (left)	Ophthalmic	28528	2	0.0116501	0.0325586	1.48733	33663
88	Intra-ocular pressure, Goldmann-correlated (left)	Ophthalmic	5263	0	0.0114909	0.0326159	1.48657	34579
158	Retinal pigment epithelium thickness at inner nasal subfield (left)	Ophthalmic	27828	NA	-0.0214718	0.0326297	1.48639	9902
156	ISOS-RPE thickness of central subfield (left)	Ophthalmic	28522	2	-0.0115579	0.032727	1.48509	34136
95	ELM-ISOS thickness of central subfield (left)	Ophthalmic	28514	-1	-0.0114862	0.0327456	1.48485	34556
43	Retinal pigment epithelium thickness at outer inferior subfield (left)	Ophthalmic	27834	NA	0.0216535	0.0327599	1.48466	9722
78	ISOS-RPE thickness of central subfield (left)	Ophthalmic	28522	2	0.0115553	0.032766	1.48458	34136
113	Retinal pigment epithelium thickness at inner inferior subfield (left)	Ophthalmic	27826	NA	-0.0215121	0.0327881	1.48428	9847
59	Retinal pigment epithelium thickness at inner superior subfield (left)	Ophthalmic	27830	NA	0.0215288	0.0328126	1.48396	9829
90	Retinal pigment epithelium thickness at inner superior subfield (left)	Ophthalmic	27830	NA	-0.0215285	0.0328154	1.48392	9829
83	INL-RPE thickness of outer subfield (left)	Ophthalmic	28534	3	0.0115419	0.0328401	1.48359	34186
229	Retinal pigment epithelium thickness at inner nasal subfield (left)	Ophthalmic	27828	NA	0.0214436	0.032859	1.48335	9902
181	INL-RPE thickness of inner subfield (left)	Ophthalmic	28532	3	0.0114899	0.0329268	1.48245	34462
43	ELM-ISOS thickness of outer subfield (left)	Ophthalmic	28518	1	0.0116371	0.0329582	1.48204	33584
48	Retinal pigment epithelium thickness at outer inferior subfield (left)	Ophthalmic	27834	NA	-0.0216222	0.0330127	1.48132	9722
117	Average INL-RPE thickness (left)	Ophthalmic	28536	3	0.0115276	0.0330393	1.48097	34193
225	Macular thickness at the inner superior subfield (left)	Ophthalmic	27808	4	0.011451	0.0330722	1.48054	34639
34	Retinal pigment epithelium thickness at inner superior subfield (left)	Ophthalmic	27830	NA	-0.0214881	0.0331441	1.47959	9829
59	Vertical cup to disc ratio (VCDR) regressed and transformed (left)	Ophthalmic	27855	NA	-0.0126412	0.0331477	1.47955	28399
209	avMSE	Ophthalmic	20261	NA	0.0114175	0.0331618	1.47936	34807
103	INL-RPE thickness of central subfield (left)	Ophthalmic	28530	3	-0.0114165	0.0331675	1.47929	34811
91	Corneal resistance factor (left)	Ophthalmic	5265	0	0.0114425	0.0331697	1.47926	34652
239	ISOS-RPE thickness of central subfield (left)	Ophthalmic	28522	2	0.0115283	0.0331752	1.47919	34136
110	Corneal hysteresis (left)	Ophthalmic	5264	0	0.011439	0.033323	1.47726	34613
108	Intra-ocular pressure, corneal-compensated (left)	Ophthalmic	5262	-1	0.0114266	0.0333458	1.47696	34679
5	ELM-ISOS thickness of inner subfield (left)	Ophthalmic	28516	1	-0.0115414	0.0333633	1.47673	33986
32	ELM-ISOS thickness of central subfield (left)	Ophthalmic	28514	-1	-0.0114449	0.0333771	1.47655	34556
234	Retinal pigment epithelium thickness at outer superior subfield (left)	Ophthalmic	27838	NA	-0.0215976	0.0334219	1.47597	9699
110	Average inner nuclear layer thickness (left)	Ophthalmic	28502	-1	0.0115195	0.0334314	1.47585	34089
36	Average inner nuclear layer thickness (left)	Ophthalmic	28502	-1	-0.0115192	0.0334359	1.47579	34089
121	Macular thickness at the outer temporal subfield (left)	Ophthalmic	27818	4	0.0114563	0.0334393	1.47574	34463
21	Retinal pigment epithelium thickness at inner temporal subfield (left)	Ophthalmic	27832	NA	0.0213771	0.0334946	1.47503	9892
191	Retinal pigment epithelium thickness at outer nasal subfield (left)	Ophthalmic	27836	NA	-0.0214322	0.0335049	1.47489	9840
79	Macular thickness at the inner superior subfield (left)	Ophthalmic	27808	4	0.0114167	0.0336012	1.47365	34639
241	Intra-ocular pressure, corneal-compensated (left)	Ophthalmic	5262	-1	-0.01141	0.0336039	1.47361	34679
118	Retinal pigment epithelium thickness at outer inferior subfield (left)	Ophthalmic	27834	NA	0.0215384	0.033698	1.4724	9722
154	Retinal pigment epithelium thickness at outer superior subfield (left)	Ophthalmic	27838	NA	-0.0215598	0.0337321	1.47196	9699
62	Macular thickness at the outer superior subfield (left)	Ophthalmic	27816	4	-0.0114243	0.0337525	1.47169	34534
199	Retinal pigment epithelium thickness at inner superior subfield (left)	Ophthalmic	27830	NA	-0.021414	0.0337554	1.47166	9829
58	Retinal pigment epithelium thickness at outer temporal subfield (left)	Ophthalmic	27840	NA	0.0214372	0.0337706	1.47146	9806
45	Retinal pigment epithelium thickness at outer nasal subfield (left)	Ophthalmic	27836	NA	-0.0214003	0.0337698	1.47147	9840
111	Vertical cup to disc ratio (VCDR) regressed and transformed (left)	Ophthalmic	27855	NA	0.0125934	0.0338188	1.47084	28399
152	Average ganglion cell-inner plexiform layer thickness (left)	Ophthalmic	28504	-1	0.0114976	0.0338238	1.47078	34068
25	Average ISOS-RPE thickness (left)	Ophthalmic	28528	2	-0.0115559	0.033989	1.46866	33663
223	Intra-ocular pressure, corneal-compensated (left)	Ophthalmic	5262	-1	-0.0113821	0.0340401	1.46801	34679
75	logMAR, final (left)	Ophthalmic	5208	-1	0.0113221	0.0340898	1.46738	35028
15	Total macular volume (left)	Ophthalmic	27820	NA	0.0221376	0.0341344	1.46681	9158
75	Intra-ocular pressure, corneal-compensated (left)	Ophthalmic	5262	-1	-0.011374	0.0341676	1.46639	34679
147	Retinal pigment epithelium thickness at outer nasal subfield (left)	Ophthalmic	27836	NA	0.0213489	0.0341989	1.46599	9840
56	avMSE	Ophthalmic	20261	NA	0.01135	0.0342157	1.46577	34807
117	INL-RPE thickness of outer subfield (left)	Ophthalmic	28534	3	0.0114492	0.0342697	1.46509	34186
225	INL-ELM thickness of the inner subfield (left)	Ophthalmic	28508	3	0.0114092	0.0343244	1.4644	34405
59	Retinal pigment epithelium thickness at central subfield (left)	Ophthalmic	27824	NA	0.021217	0.0344775	1.46246	9932
115	ISOS-RPE thickness of outer subfield (left)	Ophthalmic	28526	2	0.0115233	0.034557	1.46146	33640
78	Macular thickness at the outer superior subfield (left)	Ophthalmic	27816	4	0.0113674	0.0346488	1.46031	34534
69	Average ganglion cell-inner plexiform layer thickness (left)	Ophthalmic	28504	-1	0.0114418	0.0346987	1.45969	34068
234	ISOS-RPE thickness of central subfield (left)	Ophthalmic	28522	2	-0.0114253	0.0347795	1.45868	34136
111	INL-ELM thickness of the inner subfield (left)	Ophthalmic	28508	3	0.0113785	0.0348117	1.45828	34405
86	Retinal pigment epithelium thickness at inner superior subfield (left)	Ophthalmic	27830	NA	-0.0212796	0.034888	1.45732	9829
239	Corneal resistance factor (left)	Ophthalmic	5265	0	0.0113317	0.0349102	1.45705	34652
44	Retinal pigment epithelium thickness at outer inferior subfield (left)	Ophthalmic	27834	NA	0.0213908	0.0349352	1.45674	9722
80	Retinal pigment epithelium thickness at outer superior subfield (left)	Ophthalmic	27838	NA	-0.0214149	0.0349456	1.45661	9699
105	Average inner nuclear layer thickness (left)	Ophthalmic	28502	-1	-0.0114204	0.0349815	1.45616	34089
136	logMAR, final (left)	Ophthalmic	5208	-1	-0.0112662	0.034984	1.45613	35028
120	Retinal pigment epithelium thickness at inner nasal subfield (left)	Ophthalmic	27828	NA	0.0211893	0.0349884	1.45608	9902
153	Mean of vertical disc diameter (left)	Ophthalmic	27853	NA	0.0124507	0.0350324	1.45553	28665
241	Retinal pigment epithelium thickness at outer superior subfield (left)	Ophthalmic	27838	NA	0.0214006	0.0350677	1.45509	9699
41	Retinal pigment epithelium thickness at inner inferior subfield (left)	Ophthalmic	27826	NA	0.0212369	0.035087	1.45485	9847
66	Macular thickness at the outer inferior subfield (left)	Ophthalmic	27812	-1	0.0113997	0.0351019	1.45467	34168
155	Retinal pigment epithelium thickness at inner inferior subfield (left)	Ophthalmic	27826	NA	-0.0212326	0.0351243	1.45439	9847
222	Retinal pigment epithelium thickness at outer nasal subfield (left)	Ophthalmic	27836	NA	0.0212385	0.0351387	1.45421	9840
222	Average ELM-ISOS thickness (left)	Ophthalmic	28520	1	0.0114827	0.035281	1.45246	33610
222	Corneal resistance factor (left)	Ophthalmic	5265	0	-0.0113083	0.035288	1.45237	34652
76	Overall macular thickness (left)	Ophthalmic	27800	4	-0.0113956	0.0353294	1.45186	34108
230	Retinal pigment epithelium thickness at inner nasal subfield (left)	Ophthalmic	27828	NA	-0.0211447	0.0353735	1.45132	9902
167	Retinal pigment epithelium thickness at central subfield (left)	Ophthalmic	27824	NA	0.0211042	0.0354482	1.45041	9932
42	INL-RPE thickness of outer subfield (left)	Ophthalmic	28534	3	-0.0113718	0.0355037	1.44973	34186
58	Retinal pigment epithelium thickness at inner nasal subfield (left)	Ophthalmic	27828	NA	0.0211238	0.0355552	1.4491	9902
175	INL-RPE thickness of central subfield (left)	Ophthalmic	28530	3	0.0112639	0.035591	1.44866	34811
62	INL-ELM thickness of the inner subfield (left)	Ophthalmic	28508	3	-0.0113299	0.0355955	1.44861	34405
19	Macular thickness at the outer superior subfield (left)	Ophthalmic	27816	4	0.0113027	0.035693	1.44742	34534
219	INL-RPE thickness of central subfield (left)	Ophthalmic	28530	3	-0.0112565	0.035712	1.44719	34811
129	ELM-ISOS thickness of inner subfield (left)	Ophthalmic	28516	1	-0.0113918	0.03572	1.44709	33986
186	Macular thickness at the outer superior subfield (left)	Ophthalmic	27816	4	0.0113007	0.0357259	1.44702	34534
247	INL-RPE thickness of inner subfield (left)	Ophthalmic	28532	3	0.0113106	0.0357562	1.44665	34462
154	Corneal hysteresis (left)	Ophthalmic	5264	0	-0.0112829	0.0358051	1.44606	34613
37	Average ELM-ISOS thickness (left)	Ophthalmic	28520	1	-0.0114475	0.0358466	1.44555	33610
229	Retinal pigment epithelium thickness at inner temporal subfield (left)	Ophthalmic	27832	NA	0.0211005	0.0358527	1.44548	9892
214	Retinal pigment epithelium thickness at outer temporal subfield (left)	Ophthalmic	27840	NA	-0.0211905	0.0358729	1.44523	9806
241	Retinal pigment epithelium thickness at inner inferior subfield (left)	Ophthalmic	27826	NA	-0.0211454	0.0358812	1.44513	9847
96	Intra-ocular pressure, Goldmann-correlated (left)	Ophthalmic	5263	0	0.0112831	0.0358934	1.44499	34579
93	Overall average retinal pigment epithelium thickness (left)	Ophthalmic	27822	-1	0.0113397	0.035906	1.44483	34230
117	Retinal pigment epithelium thickness at outer superior subfield (left)	Ophthalmic	27838	NA	0.0212995	0.0359389	1.44443	9699
71	Retinal pigment epithelium thickness at outer inferior subfield (left)	Ophthalmic	27834	NA	-0.021273	0.0359499	1.4443	9722
96	ISOS-RPE thickness of inner subfield (left)	Ophthalmic	28524	2	-0.0113737	0.036061	1.44296	33969
188	Retinal pigment epithelium thickness at inner inferior subfield (left)	Ophthalmic	27826	NA	0.0211107	0.0361867	1.44145	9847
17	ISOS-RPE thickness of inner subfield (left)	Ophthalmic	28524	2	-0.011366	0.0361875	1.44144	33969
184	Retinal pigment epithelium thickness at inner inferior subfield (left)	Ophthalmic	27826	NA	0.0211057	0.0362306	1.44092	9847
86	Macular thickness at the inner temporal subfield (left)	Ophthalmic	27810	4	-0.0112544	0.0362567	1.44061	34620
103	Average ISOS-RPE thickness (left)	Ophthalmic	28528	2	-0.0114118	0.0362807	1.44032	33663
177	Total macular volume (left)	Ophthalmic	27820	NA	0.021877	0.0363016	1.44007	9158
50	ELM-ISOS thickness of central subfield (left)	Ophthalmic	28514	-1	-0.0112488	0.0365223	1.43744	34556
119	Macular thickness at the outer temporal subfield (left)	Ophthalmic	27818	4	-0.0112637	0.0365274	1.43738	34463
248	Total macular volume (left)	Ophthalmic	27820	NA	-0.0218463	0.0365641	1.43695	9158
75	Total macular volume (left)	Ophthalmic	27820	NA	0.0218392	0.0366252	1.43622	9158
83	Macular thickness at the outer temporal subfield (left)	Ophthalmic	27818	4	-0.0112529	0.0367082	1.43524	34463
143	Intra-ocular pressure, corneal-compensated (left)	Ophthalmic	5262	-1	-0.0112127	0.036793	1.43423	34679
255	Retinal pigment epithelium thickness at inner inferior subfield (left)	Ophthalmic	27826	NA	-0.0210366	0.0368454	1.43362	9847
225	Average ganglion cell-inner plexiform layer thickness (left)	Ophthalmic	28504	-1	-0.0113081	0.0368713	1.43331	34068
198	Retinal pigment epithelium thickness at inner inferior subfield (left)	Ophthalmic	27826	NA	-0.0210204	0.0369913	1.4319	9847
8	Macular thickness at the central subfield (left)	Ophthalmic	27802	-1	-0.0112021	0.0369874	1.43195	34673
211	Average INL-ELM thickness (left)	Ophthalmic	28512	3	-0.0112814	0.0370413	1.43131	34168
208	Retinal pigment epithelium thickness at outer inferior subfield (left)	Ophthalmic	27834	NA	0.0211469	0.0370643	1.43104	9722
216	INL-ELM thickness of the outer subfield (left)	Ophthalmic	28510	3	0.0112793	0.0370769	1.4309	34168
175	Vertical cup to disc ratio (VCDR) (left)	Ophthalmic	27857	NA	0.0123662	0.0371294	1.43028	28410
79	Macular thickness at the outer superior subfield (left)	Ophthalmic	27816	4	0.0112159	0.0371349	1.43022	34534
80	Macular thickness at the inner superior subfield (left)	Ophthalmic	27808	4	-0.0111974	0.0371596	1.42993	34639
89	Retinal pigment epithelium thickness at outer inferior subfield (left)	Ophthalmic	27834	NA	0.0211178	0.0373257	1.42799	9722
90	Average INL-RPE thickness (left)	Ophthalmic	28536	3	0.0112546	0.0374235	1.42686	34193
30	Average ganglion cell-inner plexiform layer thickness (left)	Ophthalmic	28504	-1	-0.0112695	0.0375192	1.42575	34068
216	Retinal pigment epithelium thickness at outer nasal subfield (left)	Ophthalmic	27836	NA	0.0209666	0.0375454	1.42544	9840
252	Corneal resistance factor (left)	Ophthalmic	5265	0	-0.01117	0.03759	1.42493	34652
194	Total macular volume (left)	Ophthalmic	27820	NA	-0.0217233	0.0376338	1.42442	9158
90	Macular thickness at the outer nasal subfield (left)	Ophthalmic	27814	4	0.0111701	0.037705	1.4236	34610
215	Retinal pigment epithelium thickness at inner inferior subfield (left)	Ophthalmic	27826	NA	-0.0209414	0.037707	1.42358	9847
239	Average retinal nerve fibre layer thickness (left)	Ophthalmic	28500	-1	-0.0112963	0.0377245	1.42338	33834
177	Retinal pigment epithelium thickness at central subfield (left)	Ophthalmic	27824	NA	0.0208479	0.0377409	1.42319	9932
197	ELM-ISOS thickness of inner subfield (left)	Ophthalmic	28516	1	-0.0112675	0.0377835	1.4227	33986
7	INL-RPE thickness of outer subfield (left)	Ophthalmic	28534	3	-0.0112284	0.0378891	1.42149	34186
151	ISOS-RPE thickness of inner subfield (left)	Ophthalmic	28524	2	-0.0112627	0.0379149	1.42119	33969
154	logMAR, final (left)	Ophthalmic	5208	-1	0.0110849	0.0380221	1.41996	35028
39	Macular thickness at the inner inferior subfield (left)	Ophthalmic	27804	4	-0.0112123	0.0381391	1.41863	34195
196	Retinal pigment epithelium thickness at inner superior subfield (left)	Ophthalmic	27830	NA	0.0209128	0.0381461	1.41855	9829
96	Retinal pigment epithelium thickness at inner inferior subfield (left)	Ophthalmic	27826	NA	-0.0208765	0.0383049	1.41675	9847
80	Retinal pigment epithelium thickness at outer temporal subfield (left)	Ophthalmic	27840	NA	-0.0209108	0.0383904	1.41578	9806
211	Retinal pigment epithelium thickness at inner temporal subfield (left)	Ophthalmic	27832	NA	0.0208167	0.0384188	1.41546	9892
36	Average ELM-ISOS thickness (left)	Ophthalmic	28520	1	-0.0112932	0.0384168	1.41548	33610
36	Overall average retinal pigment epithelium thickness (left)	Ophthalmic	27822	-1	-0.0111891	0.0384412	1.4152	34230
1	INL-RPE thickness of central subfield (left)	Ophthalmic	28530	3	-0.0110944	0.0384573	1.41502	34811
20	Macular thickness at the inner superior subfield (left)	Ophthalmic	27808	4	-0.0111219	0.0384571	1.41502	34639
89	Retinal pigment epithelium thickness at outer superior subfield (left)	Ophthalmic	27838	NA	0.0210173	0.0384693	1.41489	9699
135	Retinal pigment epithelium thickness at inner inferior subfield (left)	Ophthalmic	27826	NA	0.0208541	0.0385123	1.4144	9847
210	ELM-ISOS thickness of outer subfield (left)	Ophthalmic	28518	1	0.0112871	0.0385971	1.41345	33584
230	ISOS-RPE thickness of central subfield (left)	Ophthalmic	28522	2	-0.0111943	0.0386182	1.41321	34136
16	Macular thickness at the outer temporal subfield (left)	Ophthalmic	27818	4	-0.0111407	0.0386241	1.41314	34463
194	ISOS-RPE thickness of outer subfield (left)	Ophthalmic	28526	2	-0.0112711	0.0387113	1.41216	33640
170	Average inner nuclear layer thickness (left)	Ophthalmic	28502	-1	-0.0111962	0.0387185	1.41208	34089
252	Average ganglion cell-inner plexiform layer thickness (left)	Ophthalmic	28504	-1	0.0111999	0.0387143	1.41213	34068
102	Average ELM-ISOS thickness (left)	Ophthalmic	28520	1	-0.0112708	0.0388033	1.41113	33610
234	Overall average retinal pigment epithelium thickness (left)	Ophthalmic	27822	-1	-0.0111628	0.0388983	1.41007	34230
127	Overall macular thickness (left)	Ophthalmic	27800	4	0.0111823	0.0389061	1.40998	34108
183	Retinal pigment epithelium thickness at inner inferior subfield (left)	Ophthalmic	27826	NA	0.0208098	0.0389268	1.40975	9847
197	Macular thickness at the outer superior subfield (left)	Ophthalmic	27816	4	-0.0111069	0.0390164	1.40875	34534
43	Overall macular thickness (left)	Ophthalmic	27800	4	0.0111671	0.0391728	1.40701	34108
240	Average ELM-ISOS thickness (left)	Ophthalmic	28520	1	-0.0112486	0.0391882	1.40684	33610
18	Retinal pigment epithelium thickness at inner inferior subfield (left)	Ophthalmic	27826	NA	-0.020775	0.0392548	1.40611	9847
54	Average retinal nerve fibre layer thickness (left)	Ophthalmic	28500	-1	-0.0112057	0.0392864	1.40576	33834
12	avMSE	Ophthalmic	20261	NA	0.0110475	0.0392945	1.40567	34807
244	Vertical cup to disc ratio (VCDR) (left)	Ophthalmic	27857	NA	0.012225	0.0393465	1.40509	28410
210	Retinal pigment epithelium thickness at inner nasal subfield (left)	Ophthalmic	27828	NA	-0.0207063	0.0393589	1.40496	9902
183	Retinal pigment epithelium thickness at inner temporal subfield (left)	Ophthalmic	27832	NA	0.0207148	0.0393769	1.40476	9892
67	Average ISOS-RPE thickness (left)	Ophthalmic	28528	2	0.0112278	0.0393976	1.40453	33663
29	Retinal pigment epithelium thickness at inner superior subfield (left)	Ophthalmic	27830	NA	0.0207787	0.0393998	1.40451	9829
79	Intra-ocular pressure, Goldmann-correlated (left)	Ophthalmic	5263	0	0.0110762	0.039431	1.40416	34579
93	Corneal resistance factor (left)	Ophthalmic	5265	0	0.0110627	0.0394632	1.40381	34652
220	Retinal pigment epithelium thickness at outer superior subfield (left)	Ophthalmic	27838	NA	-0.0209062	0.0395063	1.40333	9699
186	Retinal pigment epithelium thickness at outer temporal subfield (left)	Ophthalmic	27840	NA	-0.0207822	0.0395973	1.40233	9806
56	Average retinal nerve fibre layer thickness (left)	Ophthalmic	28500	-1	0.0111873	0.0396116	1.40218	33834
88	Macular thickness at the outer temporal subfield (left)	Ophthalmic	27818	4	-0.0110844	0.0396176	1.40211	34463
251	Retinal pigment epithelium thickness at central subfield (left)	Ophthalmic	27824	NA	-0.0206449	0.0396463	1.4018	9932
208	Overall macular thickness (left)	Ophthalmic	27800	4	-0.0111356	0.0397288	1.40089	34108
125	ISOS-RPE thickness of inner subfield (left)	Ophthalmic	28524	2	-0.0111543	0.0398017	1.4001	33969
34	Average INL-ELM thickness (left)	Ophthalmic	28512	3	0.0111205	0.0398235	1.39986	34168
157	INL-ELM thickness of the inner subfield (left)	Ophthalmic	28508	3	0.0110823	0.0398209	1.39989	34405
8	Macular thickness at the inner superior subfield (left)	Ophthalmic	27808	4	-0.0110437	0.0398409	1.39967	34639
97	INL-ELM thickness of the outer subfield (left)	Ophthalmic	28510	3	-0.0111162	0.0399018	1.39901	34168
254	ELM-ISOS thickness of outer subfield (left)	Ophthalmic	28518	1	0.0112113	0.039921	1.3988	33584
164	Mean of vertical disc diameter (left)	Ophthalmic	27853	NA	0.0121338	0.0399437	1.39855	28665
54	Average inner nuclear layer thickness (left)	Ophthalmic	28502	-1	0.0111241	0.03999	1.39805	34089
2	Intra-ocular pressure, corneal-compensated (left)	Ophthalmic	5262	-1	0.011028	0.0400097	1.39784	34679
88	Retinal pigment epithelium thickness at inner inferior subfield (left)	Ophthalmic	27826	NA	-0.0206886	0.040079	1.39708	9847
0	Average ISOS-RPE thickness (left)	Ophthalmic	28528	2	0.0111879	0.0401024	1.39683	33663
71	INL-ELM thickness of the inner subfield (left)	Ophthalmic	28508	3	-0.0110662	0.0401098	1.39675	34405
4	Retinal pigment epithelium thickness at central subfield (left)	Ophthalmic	27824	NA	-0.0205941	0.0401353	1.39647	9932
134	Average ELM-ISOS thickness (left)	Ophthalmic	28520	1	0.0111937	0.0401563	1.39625	33610
147	Average retinal nerve fibre layer thickness (left)	Ophthalmic	28500	-1	-0.0111501	0.0402736	1.39498	33834
254	Corneal resistance factor (left)	Ophthalmic	5265	0	-0.0110167	0.0402912	1.39479	34652
61	Macular thickness at the central subfield (left)	Ophthalmic	27802	-1	0.0110122	0.0403122	1.39456	34673
82	Corneal resistance factor (left)	Ophthalmic	5265	0	-0.0110149	0.0403229	1.39445	34652
135	Retinal pigment epithelium thickness at outer nasal subfield (left)	Ophthalmic	27836	NA	0.0206708	0.0403222	1.39446	9840
228	Vertical cup to disc ratio (VCDR) regressed and transformed (left)	Ophthalmic	27855	NA	-0.0121659	0.0403468	1.39419	28399
178	Macular thickness at the inner nasal subfield (left)	Ophthalmic	27806	4	-0.0110175	0.0403842	1.39379	34615
112	Retinal pigment epithelium thickness at inner superior subfield (left)	Ophthalmic	27830	NA	-0.0206686	0.040455	1.39303	9829
36	INL-ELM thickness of the inner subfield (left)	Ophthalmic	28508	3	0.0110414	0.0405586	1.39192	34405
185	Corneal hysteresis (left)	Ophthalmic	5264	0	-0.0110043	0.0406299	1.39115	34613
147	Retinal pigment epithelium thickness at outer temporal subfield (left)	Ophthalmic	27840	NA	-0.0206732	0.0406455	1.39099	9806
228	Retinal pigment epithelium thickness at inner inferior subfield (left)	Ophthalmic	27826	NA	-0.0206284	0.0406628	1.3908	9847
81	Corneal hysteresis (left)	Ophthalmic	5264	0	-0.0109975	0.040753	1.38984	34613
111	Disc diameter after inverse rank normal transformation (left)	Ophthalmic	27851	NA	-0.0120628	0.0407689	1.38967	28765
30	Macular thickness at the outer inferior subfield (left)	Ophthalmic	27812	-1	-0.0110669	0.04079	1.38945	34168
67	Retinal pigment epithelium thickness at inner temporal subfield (left)	Ophthalmic	27832	NA	-0.0205665	0.0408083	1.38925	9892
242	Average INL-RPE thickness (left)	Ophthalmic	28536	3	0.011059	0.0408597	1.38871	34193
45	avMSE	Ophthalmic	20261	NA	0.0109608	0.0408648	1.38865	34807
126	Retinal pigment epithelium thickness at outer superior subfield (left)	Ophthalmic	27838	NA	0.0207637	0.0408705	1.38859	9699
246	INL-ELM thickness of the central subfield (left)	Ophthalmic	28506	3	-0.0109864	0.0408824	1.38846	34639
162	Retinal pigment epithelium thickness at inner temporal subfield (left)	Ophthalmic	27832	NA	-0.0205554	0.0409175	1.38809	9892
171	Average INL-RPE thickness (left)	Ophthalmic	28536	3	0.0110539	0.0409539	1.3877	34193
100	Retinal pigment epithelium thickness at inner nasal subfield (left)	Ophthalmic	27828	NA	0.0205377	0.0409895	1.38733	9902
112	Macular thickness at the inner inferior subfield (left)	Ophthalmic	27804	4	0.0110454	0.0411033	1.38612	34195
104	Corneal hysteresis (left)	Ophthalmic	5264	0	-0.0109763	0.0411435	1.3857	34613
238	INL-ELM thickness of the central subfield (left)	Ophthalmic	28506	3	-0.0109705	0.0411738	1.38538	34639
41	Overall average retinal pigment epithelium thickness (left)	Ophthalmic	27822	-1	-0.0110355	0.0411801	1.38531	34230
96	Retinal pigment epithelium thickness at inner nasal subfield (left)	Ophthalmic	27828	NA	-0.0205114	0.0412484	1.38459	9902
237	ISOS-RPE thickness of central subfield (left)	Ophthalmic	28522	2	0.0110468	0.0412527	1.38455	34136
183	Macular thickness at the inner inferior subfield (left)	Ophthalmic	27804	4	0.0110353	0.0412877	1.38418	34195
83	Retinal pigment epithelium thickness at inner nasal subfield (left)	Ophthalmic	27828	NA	-0.0205074	0.0412878	1.38418	9902
245	ISOS-RPE thickness of inner subfield (left)	Ophthalmic	28524	2	0.0110652	0.0414114	1.38288	33969
238	Corneal resistance factor (left)	Ophthalmic	5265	0	-0.0109528	0.0414648	1.38232	34652
103	ELM-ISOS thickness of central subfield (left)	Ophthalmic	28514	-1	-0.0109677	0.0414697	1.38227	34556
5	ISOS-RPE thickness of inner subfield (left)	Ophthalmic	28524	2	-0.0110607	0.0414946	1.38201	33969
109	Average ISOS-RPE thickness (left)	Ophthalmic	28528	2	0.0111059	0.0415862	1.38105	33663
113	ISOS-RPE thickness of outer subfield (left)	Ophthalmic	28526	2	-0.0111	0.041764	1.3792	33640
55	INL-ELM thickness of the inner subfield (left)	Ophthalmic	28508	3	0.0109724	0.0418302	1.37851	34405
225	INL-RPE thickness of outer subfield (left)	Ophthalmic	28534	3	0.0110061	0.0418546	1.37826	34186
225	ISOS-RPE thickness of central subfield (left)	Ophthalmic	28522	2	0.0110133	0.0418719	1.37808	34136
195	Retinal pigment epithelium thickness at outer nasal subfield (left)	Ophthalmic	27836	NA	0.0205118	0.0418852	1.37794	9840
43	Average INL-ELM thickness (left)	Ophthalmic	28512	3	0.0110063	0.0419048	1.37774	34168
138	Retinal pigment epithelium thickness at inner temporal subfield (left)	Ophthalmic	27832	NA	-0.020453	0.0419338	1.37744	9892
221	ELM-ISOS thickness of outer subfield (left)	Ophthalmic	28518	1	0.0110988	0.0419577	1.37719	33584
197	Corneal resistance factor (left)	Ophthalmic	5265	0	-0.0109194	0.0420893	1.37583	34652
42	avMSE	Ophthalmic	20261	NA	0.0108927	0.0421328	1.37538	34807
158	logMAR, final (left)	Ophthalmic	5208	-1	-0.0108568	0.0421612	1.37509	35028
196	ISOS-RPE thickness of outer subfield (left)	Ophthalmic	28526	2	-0.011078	0.0421706	1.37499	33640
140	Corneal hysteresis (left)	Ophthalmic	5264	0	0.0109188	0.0422167	1.37452	34613
100	Average inner nuclear layer thickness (left)	Ophthalmic	28502	-1	-0.010998	0.0422992	1.37367	34089
156	Macular thickness at the inner superior subfield (left)	Ophthalmic	27808	4	-0.0109109	0.0422884	1.37378	34639
18	Macular thickness at the inner superior subfield (left)	Ophthalmic	27808	4	-0.0109107	0.0422914	1.37375	34639
51	Macular thickness at the inner nasal subfield (left)	Ophthalmic	27806	4	-0.0109139	0.0423022	1.37364	34615
242	Corneal resistance factor (left)	Ophthalmic	5265	0	0.0109079	0.0423051	1.37361	34652
255	Average retinal nerve fibre layer thickness (left)	Ophthalmic	28500	-1	0.0110365	0.0423516	1.37313	33834
228	Overall average retinal pigment epithelium thickness (left)	Ophthalmic	27822	-1	0.0109711	0.0423774	1.37287	34230
197	Macular thickness at the inner temporal subfield (left)	Ophthalmic	27810	4	-0.0109082	0.042395	1.37269	34620
213	Average ISOS-RPE thickness (left)	Ophthalmic	28528	2	0.0110541	0.0425472	1.37113	33663
21	Retinal pigment epithelium thickness at central subfield (left)	Ophthalmic	27824	NA	0.0203474	0.0425846	1.37075	9932
130	Corneal hysteresis (left)	Ophthalmic	5264	0	0.0108968	0.0426329	1.37026	34613
17	ISOS-RPE thickness of outer subfield (left)	Ophthalmic	28526	2	-0.0110526	0.0426462	1.37012	33640
51	Average INL-ELM thickness (left)	Ophthalmic	28512	3	-0.0109638	0.0427043	1.36953	34168
80	Retinal pigment epithelium thickness at inner temporal subfield (left)	Ophthalmic	27832	NA	-0.0203717	0.0427553	1.36901	9892
197	Retinal pigment epithelium thickness at inner temporal subfield (left)	Ophthalmic	27832	NA	0.0203711	0.0427618	1.36894	9892
231	Intra-ocular pressure, Goldmann-correlated (left)	Ophthalmic	5263	0	-0.0108931	0.0428055	1.3685	34579
209	INL-ELM thickness of the central subfield (left)	Ophthalmic	28506	3	-0.0108812	0.0428532	1.36802	34639
225	logMAR, final (left)	Ophthalmic	5208	-1	-0.0108119	0.0430201	1.36633	35028
189	Retinal pigment epithelium thickness at inner inferior subfield (left)	Ophthalmic	27826	NA	-0.0203918	0.0430246	1.36628	9847
75	Retinal pigment epithelium thickness at central subfield (left)	Ophthalmic	27824	NA	0.0203	0.0430687	1.36584	9932
109	ISOS-RPE thickness of inner subfield (left)	Ophthalmic	28524	2	0.0109759	0.0430807	1.36572	33969
42	ISOS-RPE thickness of inner subfield (left)	Ophthalmic	28524	2	0.0109758	0.043084	1.36568	33969
222	Retinal pigment epithelium thickness at inner inferior subfield (left)	Ophthalmic	27826	NA	-0.020383	0.0431141	1.36538	9847
236	Macular thickness at the outer nasal subfield (left)	Ophthalmic	27814	4	-0.010868	0.0431924	1.36459	34610
145	Overall average retinal pigment epithelium thickness (left)	Ophthalmic	27822	-1	-0.0109248	0.0432568	1.36395	34230
107	Overall macular thickness (left)	Ophthalmic	27800	4	-0.0109412	0.0433169	1.36334	34108
249	INL-ELM thickness of the inner subfield (left)	Ophthalmic	28508	3	0.0108935	0.0433232	1.36328	34405
36	Retinal pigment epithelium thickness at central subfield (left)	Ophthalmic	27824	NA	-0.0202681	0.0433975	1.36253	9932
183	Vertical cup to disc ratio (VCDR) regressed and transformed (left)	Ophthalmic	27855	NA	-0.0119858	0.0434016	1.36249	28399
82	Macular thickness at the outer inferior subfield (left)	Ophthalmic	27812	-1	-0.0109258	0.0434284	1.36223	34168
154	Macular thickness at the inner superior subfield (left)	Ophthalmic	27808	4	0.0108491	0.0434698	1.36181	34639
202	Retinal pigment epithelium thickness at outer nasal subfield (left)	Ophthalmic	27836	NA	0.0203555	0.0434718	1.36179	9840
26	Corneal hysteresis (left)	Ophthalmic	5264	0	0.0108513	0.043506	1.36145	34613
169	Retinal pigment epithelium thickness at inner inferior subfield (left)	Ophthalmic	27826	NA	-0.0203365	0.0435928	1.36059	9847
216	Intra-ocular pressure, Goldmann-correlated (left)	Ophthalmic	5263	0	-0.0108517	0.0436006	1.36051	34579
147	Retinal pigment epithelium thickness at central subfield (left)	Ophthalmic	27824	NA	-0.0202482	0.043604	1.36047	9932
122	ELM-ISOS thickness of inner subfield (left)	Ophthalmic	28516	1	0.0109452	0.0436148	1.36037	33986
231	Macular thickness at the outer superior subfield (left)	Ophthalmic	27816	4	0.0108551	0.0436723	1.35979	34534
193	Vertical cup to disc ratio (VCDR) (left)	Ophthalmic	27857	NA	0.0119666	0.043697	1.35955	28410
187	Total macular volume (left)	Ophthalmic	27820	NA	0.0210709	0.0437603	1.35892	9158
101	ELM-ISOS thickness of outer subfield (left)	Ophthalmic	28518	1	0.011003	0.0437588	1.35894	33584
86	Average ISOS-RPE thickness (left)	Ophthalmic	28528	2	0.010989	0.0437793	1.35873	33663
119	Retinal pigment epithelium thickness at outer superior subfield (left)	Ophthalmic	27838	NA	-0.0204681	0.0438295	1.35823	9699
234	Corneal resistance factor (left)	Ophthalmic	5265	0	0.0108265	0.0438684	1.35785	34652
220	Disc diameter after inverse rank normal transformation (left)	Ophthalmic	27851	NA	0.0118821	0.0438817	1.35772	28765
163	INL-ELM thickness of the outer subfield (left)	Ophthalmic	28510	3	-0.0109016	0.0438941	1.35759	34168
71	Intra-ocular pressure, Goldmann-correlated (left)	Ophthalmic	5263	0	-0.010836	0.0439053	1.35748	34579
108	Retinal pigment epithelium thickness at inner temporal subfield (left)	Ophthalmic	27832	NA	-0.0202452	0.0440608	1.35595	9892
178	Corneal resistance factor (left)	Ophthalmic	5265	0	-0.0108162	0.0440689	1.35587	34652
161	Corneal hysteresis (left)	Ophthalmic	5264	0	0.0108212	0.0440913	1.35565	34613
175	Average INL-RPE thickness (left)	Ophthalmic	28536	3	-0.0108862	0.0441157	1.35541	34193
91	Macular thickness at the inner inferior subfield (left)	Ophthalmic	27804	4	0.0108835	0.0441613	1.35496	34195
34	Average INL-RPE thickness (left)	Ophthalmic	28536	3	0.0108799	0.0442383	1.3542	34193
176	Retinal pigment epithelium thickness at inner temporal subfield (left)	Ophthalmic	27832	NA	-0.0202274	0.044247	1.35412	9892
1	INL-ELM thickness of the central subfield (left)	Ophthalmic	28506	3	-0.0108076	0.0442781	1.35381	34639
163	Average INL-RPE thickness (left)	Ophthalmic	28536	3	-0.0108774	0.0442865	1.35373	34193
186	Macular thickness at the inner inferior subfield (left)	Ophthalmic	27804	4	0.010872	0.0443872	1.35274	34195
246	Corneal resistance factor (left)	Ophthalmic	5265	0	-0.0107973	0.0444414	1.35221	34652
229	Intra-ocular pressure, Goldmann-correlated (left)	Ophthalmic	5263	0	0.0108056	0.0445024	1.35162	34579
115	INL-ELM thickness of the inner subfield (left)	Ophthalmic	28508	3	0.0108329	0.0445017	1.35162	34405
4	ISOS-RPE thickness of central subfield (left)	Ophthalmic	28522	2	-0.0108754	0.044503	1.35161	34136
43	Average retinal nerve fibre layer thickness (left)	Ophthalmic	28500	-1	0.0109227	0.044526	1.35139	33834
99	Corneal resistance factor (left)	Ophthalmic	5265	0	0.0107908	0.0445684	1.35097	34652
103	ISOS-RPE thickness of central subfield (left)	Ophthalmic	28522	2	-0.0108716	0.0445778	1.35088	34136
162	Macular thickness at the inner superior subfield (left)	Ophthalmic	27808	4	-0.0107832	0.0447595	1.34912	34639
115	Average INL-RPE thickness (left)	Ophthalmic	28536	3	0.0108502	0.0448202	1.34853	34193
41	Corneal hysteresis (left)	Ophthalmic	5264	0	0.010784	0.0448237	1.34849	34613
167	Average INL-RPE thickness (left)	Ophthalmic	28536	3	-0.0108496	0.0448319	1.34841	34193
245	Retinal pigment epithelium thickness at inner nasal subfield (left)	Ophthalmic	27828	NA	0.0201564	0.0448899	1.34785	9902
110	Intra-ocular pressure, Goldmann-correlated (left)	Ophthalmic	5263	0	-0.0107826	0.0449575	1.3472	34579
101	ELM-ISOS thickness of inner subfield (left)	Ophthalmic	28516	1	-0.0108687	0.0451071	1.34576	33986
239	Macular thickness at the inner superior subfield (left)	Ophthalmic	27808	4	-0.010763	0.0451617	1.34523	34639
17	Intra-ocular pressure, Goldmann-correlated (left)	Ophthalmic	5263	0	-0.0107692	0.045224	1.34463	34579
72	ELM-ISOS thickness of central subfield (left)	Ophthalmic	28514	-1	0.0107714	0.0452523	1.34436	34556
94	Macular thickness at the inner temporal subfield (left)	Ophthalmic	27810	4	0.0107516	0.0454484	1.34248	34620
242	Macular thickness at the inner inferior subfield (left)	Ophthalmic	27804	4	0.0108158	0.0454972	1.34202	34195
99	Average ISOS-RPE thickness (left)	Ophthalmic	28528	2	0.0109009	0.0454982	1.34201	33663
252	ISOS-RPE thickness of central subfield (left)	Ophthalmic	28522	2	0.010815	0.0456999	1.34008	34136
8	INL-RPE thickness of central subfield (left)	Ophthalmic	28530	3	0.0107078	0.0457375	1.33973	34811
50	INL-ELM thickness of the inner subfield (left)	Ophthalmic	28508	3	-0.0107696	0.0457616	1.3395	34405
74	Retinal pigment epithelium thickness at outer nasal subfield (left)	Ophthalmic	27836	NA	0.0201301	0.0458484	1.33868	9840
124	Average ISOS-RPE thickness (left)	Ophthalmic	28528	2	0.0108784	0.0459447	1.33776	33663
104	Retinal pigment epithelium thickness at inner inferior subfield (left)	Ophthalmic	27826	NA	-0.0201121	0.0459646	1.33758	9847
103	Average ELM-ISOS thickness (left)	Ophthalmic	28520	1	-0.0108841	0.046002	1.33722	33610
78	logMAR, final (left)	Ophthalmic	5208	-1	0.0106613	0.0460076	1.33717	35028
129	Corneal hysteresis (left)	Ophthalmic	5264	0	0.0107226	0.0460552	1.33672	34613
199	Mean of vertical disc diameter (left)	Ophthalmic	27853	NA	0.0117809	0.0460898	1.3364	28665
53	avMSE	Ophthalmic	20261	NA	-0.0106879	0.0461525	1.3358	34807
1	Macular thickness at the inner superior subfield (left)	Ophthalmic	27808	4	0.0107103	0.0462242	1.33513	34639
30	ELM-ISOS thickness of central subfield (left)	Ophthalmic	28514	-1	-0.0107213	0.0462618	1.33478	34556
14	Average INL-ELM thickness (left)	Ophthalmic	28512	3	0.0107783	0.0463367	1.33408	34168
106	Average ganglion cell-inner plexiform layer thickness (left)	Ophthalmic	28504	-1	-0.0107897	0.0464266	1.33323	34068
115	Macular thickness at the outer nasal subfield (left)	Ophthalmic	27814	4	0.0106957	0.046614	1.33148	34610
200	Disc diameter after inverse rank normal transformation (left)	Ophthalmic	27851	NA	-0.0117231	0.046785	1.32989	28765
164	ELM-ISOS thickness of inner subfield (left)	Ophthalmic	28516	1	0.0107847	0.0467914	1.32983	33986
204	Retinal pigment epithelium thickness at outer nasal subfield (left)	Ophthalmic	27836	NA	0.0200339	0.0468954	1.32887	9840
128	Corneal hysteresis (left)	Ophthalmic	5264	0	-0.0106813	0.0468999	1.32883	34613
250	ELM-ISOS thickness of central subfield (left)	Ophthalmic	28514	-1	0.0106866	0.0469737	1.32815	34556
34	Retinal pigment epithelium thickness at inner temporal subfield (left)	Ophthalmic	27832	NA	-0.0199687	0.0470325	1.3276	9892
214	Macular thickness at the outer inferior subfield (left)	Ophthalmic	27812	-1	0.0107434	0.0470492	1.32745	34168
41	Macular thickness at the outer nasal subfield (left)	Ophthalmic	27814	4	0.0106707	0.0471291	1.32671	34610
192	Disc diameter after inverse rank normal transformation (left)	Ophthalmic	27851	NA	0.0117029	0.0471633	1.3264	28765
128	Macular thickness at the outer nasal subfield (left)	Ophthalmic	27814	4	0.0106675	0.0471946	1.32611	34610
149	ISOS-RPE thickness of outer subfield (left)	Ophthalmic	28526	2	-0.0108198	0.0472035	1.32603	33640
166	Intra-ocular pressure, Goldmann-correlated (left)	Ophthalmic	5263	0	0.0106715	0.0472117	1.32595	34579
67	Overall average retinal pigment epithelium thickness (left)	Ophthalmic	27822	-1	-0.0107248	0.0472316	1.32577	34230
201	Corneal resistance factor (left)	Ophthalmic	5265	0	0.0106579	0.0472612	1.3255	34652
0	logMAR, final (left)	Ophthalmic	5208	-1	0.0105984	0.0473058	1.32509	35028
253	Retinal pigment epithelium thickness at inner superior subfield (left)	Ophthalmic	27830	NA	0.0200062	0.0473237	1.32492	9829
194	avMSE	Ophthalmic	20261	NA	-0.0106283	0.0473832	1.32438	34807
235	ELM-ISOS thickness of outer subfield (left)	Ophthalmic	28518	1	-0.0108172	0.0474416	1.32384	33584
98	avMSE	Ophthalmic	20261	NA	-0.0106249	0.0474537	1.32373	34807
155	Retinal pigment epithelium thickness at inner temporal subfield (left)	Ophthalmic	27832	NA	-0.0199282	0.0474818	1.32347	9892
113	Retinal pigment epithelium thickness at outer temporal subfield (left)	Ophthalmic	27840	NA	-0.0200077	0.0475675	1.32269	9806
55	INL-RPE thickness of inner subfield (left)	Ophthalmic	28532	3	0.0106606	0.047814	1.32044	34462
34	INL-ELM thickness of the outer subfield (left)	Ophthalmic	28510	3	0.0107057	0.0478277	1.32032	34168
124	Corneal resistance factor (left)	Ophthalmic	5265	0	0.0106293	0.0478564	1.32006	34652
172	ISOS-RPE thickness of outer subfield (left)	Ophthalmic	28526	2	-0.0107853	0.0479128	1.31955	33640
206	ISOS-RPE thickness of inner subfield (left)	Ophthalmic	28524	2	-0.0107251	0.0480772	1.31806	33969
143	Macular thickness at the central subfield (left)	Ophthalmic	27802	-1	0.0106085	0.0482268	1.31671	34673
243	logMAR, final (left)	Ophthalmic	5208	-1	0.0105504	0.0483169	1.3159	35028
23	Macular thickness at the inner nasal subfield (left)	Ophthalmic	27806	4	-0.0106074	0.0484391	1.3148	34615
109	Overall average retinal pigment epithelium thickness (left)	Ophthalmic	27822	-1	0.0106646	0.0484855	1.31439	34230
53	Vertical cup to disc ratio (VCDR) (left)	Ophthalmic	27857	NA	0.0117028	0.0485498	1.31381	28410
57	Macular thickness at the outer temporal subfield (left)	Ophthalmic	27818	4	-0.0106248	0.0485647	1.31368	34463
43	Macular thickness at the central subfield (left)	Ophthalmic	27802	-1	-0.0105907	0.0486051	1.31332	34673
149	Retinal pigment epithelium thickness at outer inferior subfield (left)	Ophthalmic	27834	NA	0.0199995	0.0486208	1.31318	9722
113	ISOS-RPE thickness of inner subfield (left)	Ophthalmic	28524	2	-0.0106964	0.0486784	1.31266	33969
207	Intra-ocular pressure, Goldmann-correlated (left)	Ophthalmic	5263	0	-0.0105993	0.0487263	1.31224	34579
200	Retinal pigment epithelium thickness at inner nasal subfield (left)	Ophthalmic	27828	NA	0.0198061	0.0487443	1.31208	9902
243	Average ISOS-RPE thickness (left)	Ophthalmic	28528	2	0.0107415	0.0487491	1.31203	33663
19	ELM-ISOS thickness of inner subfield (left)	Ophthalmic	28516	1	-0.0106904	0.0487488	1.31204	33986
186	Average retinal nerve fibre layer thickness (left)	Ophthalmic	28500	-1	-0.0107138	0.04876	1.31194	33834
163	Mean of vertical disc diameter (left)	Ophthalmic	27853	NA	0.0116373	0.0488074	1.31151	28665
186	Macular thickness at the inner nasal subfield (left)	Ophthalmic	27806	4	0.0105902	0.0488047	1.31154	34615
72	Macular thickness at the outer temporal subfield (left)	Ophthalmic	27818	4	0.0106112	0.048854	1.3111	34463
72	Retinal pigment epithelium thickness at inner superior subfield (left)	Ophthalmic	27830	NA	-0.0198682	0.0488728	1.31093	9829
205	Average ganglion cell-inner plexiform layer thickness (left)	Ophthalmic	28504	-1	0.0106713	0.0488788	1.31088	34068
210	Average ELM-ISOS thickness (left)	Ophthalmic	28520	1	0.0107401	0.0489569	1.31019	33610
0	ELM-ISOS thickness of outer subfield (left)	Ophthalmic	28518	1	0.0107345	0.0491626	1.30836	33584
57	INL-RPE thickness of inner subfield (left)	Ophthalmic	28532	3	0.010597	0.0491596	1.30839	34462
28	Macular thickness at the central subfield (left)	Ophthalmic	27802	-1	0.0105535	0.0493998	1.30627	34673
140	Retinal pigment epithelium thickness at outer superior subfield (left)	Ophthalmic	27838	NA	-0.0199533	0.0494122	1.30617	9699
137	Retinal pigment epithelium thickness at inner superior subfield (left)	Ophthalmic	27830	NA	-0.019813	0.0495031	1.30537	9829
41	Macular thickness at the outer temporal subfield (left)	Ophthalmic	27818	4	0.01058	0.0495201	1.30522	34463
112	Retinal pigment epithelium thickness at inner temporal subfield (left)	Ophthalmic	27832	NA	-0.0197479	0.0495249	1.30518	9892
109	ISOS-RPE thickness of outer subfield (left)	Ophthalmic	28526	2	0.0107084	0.049526	1.30517	33640
71	INL-RPE thickness of inner subfield (left)	Ophthalmic	28532	3	-0.0105739	0.0496565	1.30402	34462
8	Retinal pigment epithelium thickness at outer nasal subfield (left)	Ophthalmic	27836	NA	-0.0197683	0.0498918	1.30197	9840
59	Vertical cup to disc ratio (VCDR) (left)	Ophthalmic	27857	NA	-0.0116339	0.0498902	1.30198	28410
193	Average ELM-ISOS thickness (left)	Ophthalmic	28520	1	0.010692	0.0499787	1.30121	33610
52	Retinal pigment epithelium thickness at outer inferior subfield (left)	Ophthalmic	27834	NA	-0.019878	0.0500053	1.30098	9722
234	Mean of vertical disc diameter (left)	Ophthalmic	27853	NA	-0.0115739	0.0500503	1.30059	28665
161	INL-RPE thickness of outer subfield (left)	Ophthalmic	28534	3	-0.0105957	0.0501042	1.30013	34186
119	Retinal pigment epithelium thickness at inner temporal subfield (left)	Ophthalmic	27832	NA	-0.0196979	0.0501054	1.30012	9892
113	Retinal pigment epithelium thickness at central subfield (left)	Ophthalmic	27824	NA	-0.019657	0.0501185	1.3	9932
252	Total macular volume (left)	Ophthalmic	27820	NA	-0.0204622	0.0502162	1.29916	9158
80	Average ISOS-RPE thickness (left)	Ophthalmic	28528	2	-0.0106725	0.0502161	1.29916	33663
71	ELM-ISOS thickness of inner subfield (left)	Ophthalmic	28516	1	-0.0106164	0.050331	1.29816	33986
139	Retinal pigment epithelium thickness at outer inferior subfield (left)	Ophthalmic	27834	NA	0.0198471	0.0503628	1.29789	9722
181	ELM-ISOS thickness of inner subfield (left)	Ophthalmic	28516	1	0.0106132	0.0503992	1.29758	33986
143	Retinal pigment epithelium thickness at outer superior subfield (left)	Ophthalmic	27838	NA	-0.0198634	0.0504466	1.29717	9699
146	Retinal pigment epithelium thickness at outer superior subfield (left)	Ophthalmic	27838	NA	-0.0198577	0.050513	1.2966	9699
250	Retinal pigment epithelium thickness at outer nasal subfield (left)	Ophthalmic	27836	NA	0.0197069	0.0506065	1.29579	9840
60	INL-RPE thickness of outer subfield (left)	Ophthalmic	28534	3	0.0105727	0.0506049	1.29581	34186
208	Intra-ocular pressure, corneal-compensated (left)	Ophthalmic	5262	-1	-0.0104961	0.0506313	1.29558	34679
1	ISOS-RPE thickness of central subfield (left)	Ophthalmic	28522	2	-0.0105782	0.0506534	1.29539	34136
51	Corneal hysteresis (left)	Ophthalmic	5264	0	-0.0105043	0.0506702	1.29525	34613
69	ISOS-RPE thickness of central subfield (left)	Ophthalmic	28522	2	0.0105753	0.0507171	1.29485	34136
122	Retinal pigment epithelium thickness at inner nasal subfield (left)	Ophthalmic	27828	NA	0.0196354	0.0507203	1.29482	9902
252	Corneal hysteresis (left)	Ophthalmic	5264	0	-0.0105013	0.0507358	1.29469	34613
235	Average ISOS-RPE thickness (left)	Ophthalmic	28528	2	0.0106445	0.0508221	1.29395	33663
199	Corneal hysteresis (left)	Ophthalmic	5264	0	-0.0104966	0.0508406	1.29379	34613
225	Retinal pigment epithelium thickness at outer superior subfield (left)	Ophthalmic	27838	NA	0.0198196	0.0509564	1.2928	9699
246	Retinal pigment epithelium thickness at outer nasal subfield (left)	Ophthalmic	27836	NA	0.0196744	0.050988	1.29253	9840
34	Intra-ocular pressure, corneal-compensated (left)	Ophthalmic	5262	-1	-0.0104785	0.0510179	1.29228	34679
36	ELM-ISOS thickness of outer subfield (left)	Ophthalmic	28518	1	-0.0106463	0.0510554	1.29196	33584
214	Retinal pigment epithelium thickness at outer nasal subfield (left)	Ophthalmic	27836	NA	-0.0196684	0.0510587	1.29193	9840
200	Vertical cup to disc ratio (VCDR) regressed and transformed (left)	Ophthalmic	27855	NA	-0.0115764	0.051076	1.29178	28399
80	Retinal pigment epithelium thickness at outer inferior subfield (left)	Ophthalmic	27834	NA	-0.0197845	0.0510936	1.29163	9722
8	Disc diameter after inverse rank normal transformation (left)	Ophthalmic	27851	NA	0.011497	0.0511871	1.29084	28765
176	Retinal pigment epithelium thickness at outer nasal subfield (left)	Ophthalmic	27836	NA	-0.0196479	0.0513019	1.28987	9840
100	Average ganglion cell-inner plexiform layer thickness (left)	Ophthalmic	28504	-1	-0.0105581	0.0513268	1.28966	34068
98	Retinal pigment epithelium thickness at central subfield (left)	Ophthalmic	27824	NA	0.0195526	0.0513501	1.28946	9932
197	ELM-ISOS thickness of central subfield (left)	Ophthalmic	28514	-1	-0.0104791	0.0514179	1.28889	34556
84	Corneal resistance factor (left)	Ophthalmic	5265	0	-0.0104625	0.0514654	1.28848	34652
235	INL-RPE thickness of central subfield (left)	Ophthalmic	28530	3	-0.0104346	0.0515547	1.28773	34811
57	Macular thickness at the inner inferior subfield (left)	Ophthalmic	27804	4	0.0105278	0.0515617	1.28767	34195
14	INL-RPE thickness of outer subfield (left)	Ophthalmic	28534	3	0.0105287	0.0515721	1.28758	34186
210	INL-RPE thickness of central subfield (left)	Ophthalmic	28530	3	0.0104322	0.0516077	1.28729	34811
226	INL-RPE thickness of outer subfield (left)	Ophthalmic	28534	3	-0.0105261	0.051631	1.28709	34186
151	Vertical cup to disc ratio (VCDR) (left)	Ophthalmic	27857	NA	0.011547	0.0516243	1.28715	28410
224	ISOS-RPE thickness of central subfield (left)	Ophthalmic	28522	2	0.0105336	0.051634	1.28706	34136
183	Macular thickness at the inner nasal subfield (left)	Ophthalmic	27806	4	0.0104541	0.0517766	1.28587	34615
171	Macular thickness at the central subfield (left)	Ophthalmic	27802	-1	-0.0104437	0.0518149	1.28555	34673
4	INL-RPE thickness of inner subfield (left)	Ophthalmic	28532	3	-0.0104756	0.0518143	1.28555	34462
87	Average ISOS-RPE thickness (left)	Ophthalmic	28528	2	0.0105988	0.051823	1.28548	33663
51	ISOS-RPE thickness of inner subfield (left)	Ophthalmic	28524	2	0.0105444	0.0519687	1.28426	33969
234	ELM-ISOS thickness of inner subfield (left)	Ophthalmic	28516	1	-0.0105343	0.0521354	1.28287	33986
76	Retinal pigment epithelium thickness at inner temporal subfield (left)	Ophthalmic	27832	NA	-0.0195264	0.0521357	1.28286	9892
233	Retinal pigment epithelium thickness at outer superior subfield (left)	Ophthalmic	27838	NA	0.0197173	0.0521654	1.28262	9699
199	INL-ELM thickness of the central subfield (left)	Ophthalmic	28506	3	-0.0104317	0.0521984	1.28234	34639
202	Retinal pigment epithelium thickness at inner nasal subfield (left)	Ophthalmic	27828	NA	0.0195108	0.0522056	1.28228	9902
197	Retinal pigment epithelium thickness at inner nasal subfield (left)	Ophthalmic	27828	NA	0.0195104	0.0522108	1.28224	9902
161	Vertical cup to disc ratio (VCDR) (left)	Ophthalmic	27857	NA	0.011518	0.0522134	1.28222	28410
5	Retinal pigment epithelium thickness at inner temporal subfield (left)	Ophthalmic	27832	NA	-0.0195177	0.0522417	1.28198	9892
30	INL-RPE thickness of inner subfield (left)	Ophthalmic	28532	3	-0.010453	0.0523228	1.28131	34462
103	ELM-ISOS thickness of inner subfield (left)	Ophthalmic	28516	1	-0.0105216	0.0524207	1.2805	33986
158	Retinal pigment epithelium thickness at inner inferior subfield (left)	Ophthalmic	27826	NA	-0.0195456	0.0524418	1.28032	9847
98	ISOS-RPE thickness of outer subfield (left)	Ophthalmic	28526	2	0.0105726	0.0524861	1.27996	33640
241	Retinal pigment epithelium thickness at outer nasal subfield (left)	Ophthalmic	27836	NA	0.0195469	0.05251	1.27976	9840
195	INL-RPE thickness of outer subfield (left)	Ophthalmic	28534	3	-0.0104832	0.0525899	1.2791	34186
15	Macular thickness at the outer temporal subfield (left)	Ophthalmic	27818	4	0.0104397	0.0526196	1.27885	34463
157	Retinal pigment epithelium thickness at inner superior subfield (left)	Ophthalmic	27830	NA	0.0195453	0.0526612	1.27851	9829
196	Disc diameter after inverse rank normal transformation (left)	Ophthalmic	27851	NA	-0.0114236	0.0526911	1.27826	28765
237	INL-ELM thickness of the outer subfield (left)	Ophthalmic	28510	3	0.010479	0.0527468	1.2778	34168
233	Retinal pigment epithelium thickness at inner temporal subfield (left)	Ophthalmic	27832	NA	0.0194762	0.0527442	1.27782	9892
135	Overall average retinal pigment epithelium thickness (left)	Ophthalmic	27822	-1	0.0104693	0.0527526	1.27776	34230
103	INL-RPE thickness of outer subfield (left)	Ophthalmic	28534	3	-0.0104737	0.0528055	1.27732	34186
0	Macular thickness at the outer temporal subfield (left)	Ophthalmic	27818	4	-0.0104305	0.0528277	1.27714	34463
196	logMAR, final (left)	Ophthalmic	5208	-1	-0.0103456	0.0528388	1.27705	35028
109	Average ganglion cell-inner plexiform layer thickness (left)	Ophthalmic	28504	-1	0.0104787	0.0531023	1.27489	34068
180	INL-ELM thickness of the central subfield (left)	Ophthalmic	28506	3	-0.0103862	0.0532349	1.2738	34639
171	Total macular volume (left)	Ophthalmic	27820	NA	-0.0201994	0.0532405	1.27376	9158
144	Disc diameter after inverse rank normal transformation (left)	Ophthalmic	27851	NA	-0.0113969	0.0532466	1.27371	28765
172	Corneal resistance factor (left)	Ophthalmic	5265	0	0.0103828	0.0532678	1.27354	34652
77	INL-RPE thickness of central subfield (left)	Ophthalmic	28530	3	-0.0103576	0.0533002	1.27327	34811
234	Intra-ocular pressure, corneal-compensated (left)	Ophthalmic	5262	-1	0.0103753	0.053348	1.27288	34679
95	Intra-ocular pressure, corneal-compensated (left)	Ophthalmic	5262	-1	-0.0103751	0.053352	1.27285	34679
75	Intra-ocular pressure, Goldmann-correlated (left)	Ophthalmic	5263	0	-0.0103884	0.0533907	1.27253	34579
86	Average ELM-ISOS thickness (left)	Ophthalmic	28520	1	-0.0105362	0.0534111	1.27237	33610
147	Retinal pigment epithelium thickness at inner temporal subfield (left)	Ophthalmic	27832	NA	-0.0194202	0.0534289	1.27222	9892
107	Average ELM-ISOS thickness (left)	Ophthalmic	28520	1	-0.0105284	0.053587	1.27094	33610
152	Average inner nuclear layer thickness (left)	Ophthalmic	28502	-1	0.0104518	0.0536405	1.27051	34089
40	Intra-ocular pressure, corneal-compensated (left)	Ophthalmic	5262	-1	-0.0103609	0.0536797	1.27019	34679
74	ELM-ISOS thickness of central subfield (left)	Ophthalmic	28514	-1	0.0103793	0.0536798	1.27019	34556
1	Corneal resistance factor (left)	Ophthalmic	5265	0	-0.01036	0.0537936	1.26927	34652
81	INL-RPE thickness of outer subfield (left)	Ophthalmic	28534	3	0.0104262	0.0538884	1.2685	34186
227	Vertical cup to disc ratio (VCDR) (left)	Ophthalmic	27857	NA	-0.0114368	0.053894	1.26846	28410
154	Corneal resistance factor (left)	Ophthalmic	5265	0	-0.010354	0.0539311	1.26816	34652
31	Overall average retinal pigment epithelium thickness (left)	Ophthalmic	27822	-1	-0.0104144	0.0540072	1.26755	34230
102	Retinal pigment epithelium thickness at outer temporal subfield (left)	Ophthalmic	27840	NA	-0.0194565	0.0540273	1.26739	9806
41	Overall macular thickness (left)	Ophthalmic	27800	4	0.0104301	0.0540736	1.26701	34108
44	INL-RPE thickness of outer subfield (left)	Ophthalmic	28534	3	0.0104163	0.0541164	1.26667	34186
76	Average INL-RPE thickness (left)	Ophthalmic	28536	3	-0.010413	0.0541696	1.26624	34193
234	Retinal pigment epithelium thickness at inner superior subfield (left)	Ophthalmic	27830	NA	-0.0194113	0.0543044	1.26516	9829
144	Intra-ocular pressure, Goldmann-correlated (left)	Ophthalmic	5263	0	-0.0103461	0.0543689	1.26465	34579
200	Mean of vertical disc diameter (left)	Ophthalmic	27853	NA	-0.0113637	0.0543616	1.26471	28665
193	Retinal pigment epithelium thickness at inner nasal subfield (left)	Ophthalmic	27828	NA	0.0193245	0.0544933	1.26366	9902
133	Retinal pigment epithelium thickness at outer superior subfield (left)	Ophthalmic	27838	NA	-0.0195177	0.0545918	1.26287	9699
120	Average INL-RPE thickness (left)	Ophthalmic	28536	3	0.0103925	0.0546442	1.26246	34193
8	Retinal pigment epithelium thickness at inner temporal subfield (left)	Ophthalmic	27832	NA	-0.0193158	0.0547242	1.26182	9892
37	ELM-ISOS thickness of outer subfield (left)	Ophthalmic	28518	1	-0.0104824	0.0547334	1.26175	33584
242	Total macular volume (left)	Ophthalmic	27820	NA	-0.0200662	0.0548301	1.26098	9158
122	Macular thickness at the outer superior subfield (left)	Ophthalmic	27816	4	0.0103304	0.054893	1.26048	34534
215	ISOS-RPE thickness of inner subfield (left)	Ophthalmic	28524	2	0.0104137	0.0549456	1.26007	33969
196	Average ISOS-RPE thickness (left)	Ophthalmic	28528	2	-0.0104585	0.0550034	1.25961	33663
95	ELM-ISOS thickness of inner subfield (left)	Ophthalmic	28516	1	0.0104084	0.0550087	1.25957	33986
145	Average retinal nerve fibre layer thickness (left)	Ophthalmic	28500	-1	-0.010431	0.0550263	1.25943	33834
226	Retinal pigment epithelium thickness at outer inferior subfield (left)	Ophthalmic	27834	NA	-0.0194519	0.0551245	1.25866	9722
165	ELM-ISOS thickness of outer subfield (left)	Ophthalmic	28518	1	-0.0104632	0.0551799	1.25822	33584
0	ISOS-RPE thickness of outer subfield (left)	Ophthalmic	28526	2	0.0104539	0.055194	1.25811	33640
57	Average ISOS-RPE thickness (left)	Ophthalmic	28528	2	0.0104491	0.055222	1.25789	33663
133	Average ganglion cell-inner plexiform layer thickness (left)	Ophthalmic	28504	-1	0.0103866	0.0552262	1.25786	34068
66	Mean of vertical disc diameter (left)	Ophthalmic	27853	NA	-0.0113208	0.0552803	1.25743	28665
134	Macular thickness at the outer superior subfield (left)	Ophthalmic	27816	4	0.0103088	0.0554031	1.25647	34534
213	Corneal hysteresis (left)	Ophthalmic	5264	0	0.0102967	0.0554104	1.25641	34613
159	ELM-ISOS thickness of inner subfield (left)	Ophthalmic	28516	1	-0.0103906	0.0554258	1.25629	33986
54	Retinal pigment epithelium thickness at inner superior subfield (left)	Ophthalmic	27830	NA	0.0193185	0.0554668	1.25597	9829
65	Retinal pigment epithelium thickness at inner superior subfield (left)	Ophthalmic	27830	NA	-0.0193185	0.0554668	1.25597	9829
119	Retinal pigment epithelium thickness at outer inferior subfield (left)	Ophthalmic	27834	NA	-0.0194224	0.0554937	1.25576	9722
132	Macular thickness at the outer inferior subfield (left)	Ophthalmic	27812	-1	-0.0103592	0.0555131	1.2556	34168
155	Macular thickness at the inner inferior subfield (left)	Ophthalmic	27804	4	-0.0103528	0.0555688	1.25517	34195
77	INL-RPE thickness of outer subfield (left)	Ophthalmic	28534	3	0.010354	0.0555712	1.25515	34186
158	ISOS-RPE thickness of central subfield (left)	Ophthalmic	28522	2	0.0103618	0.0555656	1.25519	34136
184	ISOS-RPE thickness of central subfield (left)	Ophthalmic	28522	2	0.0103574	0.0556712	1.25437	34136
14	Average inner nuclear layer thickness (left)	Ophthalmic	28502	-1	0.0103635	0.055694	1.25419	34089
247	INL-ELM thickness of the central subfield (left)	Ophthalmic	28506	3	-0.0102773	0.0557813	1.25351	34639
116	Retinal pigment epithelium thickness at inner nasal subfield (left)	Ophthalmic	27828	NA	-0.0192127	0.0559064	1.25254	9902
138	Average inner nuclear layer thickness (left)	Ophthalmic	28502	-1	0.0103521	0.0559636	1.25209	34089
158	Intra-ocular pressure, corneal-compensated (left)	Ophthalmic	5262	-1	0.0102628	0.055984	1.25194	34679
159	Retinal pigment epithelium thickness at inner superior subfield (left)	Ophthalmic	27830	NA	0.0192779	0.0559824	1.25195	9829
36	INL-RPE thickness of outer subfield (left)	Ophthalmic	28534	3	-0.0103338	0.0560508	1.25142	34186
22	Vertical cup to disc ratio (VCDR) regressed and transformed (left)	Ophthalmic	27855	NA	-0.0113374	0.0560621	1.25133	28399
21	Retinal pigment epithelium thickness at outer superior subfield (left)	Ophthalmic	27838	NA	0.0193977	0.0560957	1.25107	9699
160	Retinal pigment epithelium thickness at inner temporal subfield (left)	Ophthalmic	27832	NA	-0.0192056	0.0561212	1.25087	9892
158	Macular thickness at the outer nasal subfield (left)	Ophthalmic	27814	4	-0.0102653	0.0561702	1.25049	34610
48	Retinal pigment epithelium thickness at outer nasal subfield (left)	Ophthalmic	27836	NA	0.0192519	0.0561775	1.25044	9840
212	Macular thickness at the outer inferior subfield (left)	Ophthalmic	27812	-1	0.0103286	0.056239	1.24996	34168
89	Average ganglion cell-inner plexiform layer thickness (left)	Ophthalmic	28504	-1	0.0103397	0.0563343	1.24923	34068
252	ISOS-RPE thickness of outer subfield (left)	Ophthalmic	28526	2	-0.0104041	0.0563625	1.24901	33640
13	Macular thickness at the outer inferior subfield (left)	Ophthalmic	27812	-1	0.0103186	0.0564777	1.24812	34168
172	Retinal pigment epithelium thickness at inner superior subfield (left)	Ophthalmic	27830	NA	-0.0192369	0.0565074	1.24789	9829
247	Macular thickness at the inner temporal subfield (left)	Ophthalmic	27810	4	0.0102488	0.0565317	1.24771	34620
150	Average INL-ELM thickness (left)	Ophthalmic	28512	3	0.0103126	0.0566209	1.24702	34168
85	Macular thickness at the outer temporal subfield (left)	Ophthalmic	27818	4	-0.0102677	0.0566371	1.2469	34463
43	Intra-ocular pressure, Goldmann-correlated (left)	Ophthalmic	5263	0	-0.0102503	0.0566405	1.24687	34579
22	Average INL-ELM thickness (left)	Ophthalmic	28512	3	0.0103082	0.0567274	1.24621	34168
255	logMAR, final (left)	Ophthalmic	5208	-1	0.0101796	0.0567566	1.24598	35028
199	Intra-ocular pressure, corneal-compensated (left)	Ophthalmic	5262	-1	0.0102272	0.0568423	1.24533	34679
220	Macular thickness at the inner nasal subfield (left)	Ophthalmic	27806	4	-0.0102361	0.0568562	1.24522	34615
211	Retinal pigment epithelium thickness at inner nasal subfield (left)	Ophthalmic	27828	NA	0.0191347	0.0569097	1.24481	9902
120	ISOS-RPE thickness of outer subfield (left)	Ophthalmic	28526	2	0.0103736	0.0570903	1.24344	33640
48	Corneal resistance factor (left)	Ophthalmic	5265	0	-0.0102181	0.0571603	1.24291	34652
137	Macular thickness at the outer nasal subfield (left)	Ophthalmic	27814	4	0.0102192	0.0572831	1.24197	34610
181	INL-RPE thickness of outer subfield (left)	Ophthalmic	28534	3	0.0102806	0.0573279	1.24163	34186
245	Overall macular thickness (left)	Ophthalmic	27800	4	0.0102921	0.0573331	1.24159	34108
232	Average INL-RPE thickness (left)	Ophthalmic	28536	3	-0.0102758	0.0574188	1.24095	34193
180	Total macular volume (left)	Ophthalmic	27820	NA	0.0198515	0.0574775	1.2405	9158
197	Macular thickness at the central subfield (left)	Ophthalmic	27802	-1	0.0101994	0.0575401	1.24003	34673
253	Average ganglion cell-inner plexiform layer thickness (left)	Ophthalmic	28504	-1	0.010288	0.05758	1.23973	34068
22	logMAR, final (left)	Ophthalmic	5208	-1	0.0101455	0.0575912	1.23964	35028
190	Retinal pigment epithelium thickness at outer superior subfield (left)	Ophthalmic	27838	NA	-0.0192764	0.0576516	1.23919	9699
19	INL-ELM thickness of the inner subfield (left)	Ophthalmic	28508	3	0.0102328	0.0576942	1.23887	34405
138	Retinal pigment epithelium thickness at inner inferior subfield (left)	Ophthalmic	27826	NA	-0.0191203	0.0577914	1.23814	9847
193	ISOS-RPE thickness of central subfield (left)	Ophthalmic	28522	2	-0.0102689	0.0577944	1.23811	34136
105	Retinal pigment epithelium thickness at inner temporal subfield (left)	Ophthalmic	27832	NA	0.0190734	0.0578354	1.23781	9892
182	Intra-ocular pressure, Goldmann-correlated (left)	Ophthalmic	5263	0	0.0101979	0.0579164	1.2372	34579
172	ISOS-RPE thickness of inner subfield (left)	Ophthalmic	28524	2	-0.0102891	0.057916	1.2372	33969
179	ISOS-RPE thickness of central subfield (left)	Ophthalmic	28522	2	-0.01026	0.0580125	1.23648	34136
207	ISOS-RPE thickness of outer subfield (left)	Ophthalmic	28526	2	0.010332	0.0580939	1.23587	33640
107	INL-ELM thickness of the inner subfield (left)	Ophthalmic	28508	3	-0.0102162	0.0581008	1.23582	34405
235	Macular thickness at the inner nasal subfield (left)	Ophthalmic	27806	4	0.0101836	0.0581394	1.23553	34615
93	Corneal hysteresis (left)	Ophthalmic	5264	0	0.010182	0.0581845	1.23519	34613
253	Total macular volume (left)	Ophthalmic	27820	NA	0.0197942	0.058201	1.23507	9158
153	Retinal pigment epithelium thickness at inner superior subfield (left)	Ophthalmic	27830	NA	-0.0191026	0.0582528	1.23468	9829
27	Macular thickness at the outer temporal subfield (left)	Ophthalmic	27818	4	0.0101919	0.0584867	1.23294	34463
204	ISOS-RPE thickness of inner subfield (left)	Ophthalmic	28524	2	-0.0102626	0.058564	1.23237	33969
53	INL-ELM thickness of the inner subfield (left)	Ophthalmic	28508	3	-0.0101972	0.0585682	1.23234	34405
5	Corneal hysteresis (left)	Ophthalmic	5264	0	-0.010164	0.0586306	1.23188	34613
231	Corneal resistance factor (left)	Ophthalmic	5265	0	-0.0101576	0.0586468	1.23176	34652
242	INL-RPE thickness of outer subfield (left)	Ophthalmic	28534	3	0.0102253	0.05868	1.23151	34186
245	Retinal pigment epithelium thickness at outer nasal subfield (left)	Ophthalmic	27836	NA	0.0190556	0.0587327	1.23112	9840
156	ELM-ISOS thickness of inner subfield (left)	Ophthalmic	28516	1	0.0102511	0.058784	1.23074	33986
138	Retinal pigment epithelium thickness at outer superior subfield (left)	Ophthalmic	27838	NA	-0.0191875	0.0588135	1.23052	9699
211	logMAR, final (left)	Ophthalmic	5208	-1	-0.0100941	0.0588681	1.23012	35028
164	Overall average retinal pigment epithelium thickness (left)	Ophthalmic	27822	-1	0.0102093	0.058913	1.22979	34230
50	Corneal hysteresis (left)	Ophthalmic	5264	0	-0.0101516	0.0589399	1.22959	34613
229	Retinal pigment epithelium thickness at inner superior subfield (left)	Ophthalmic	27830	NA	0.0190323	0.0591844	1.22779	9829
215	Vertical cup to disc ratio (VCDR) (left)	Ophthalmic	27857	NA	-0.0111897	0.0592905	1.22702	28410
115	Retinal pigment epithelium thickness at outer inferior subfield (left)	Ophthalmic	27834	NA	0.0191252	0.0593387	1.22666	9722
16	Macular thickness at the inner temporal subfield (left)	Ophthalmic	27810	4	-0.0101342	0.0593506	1.22657	34620
77	Overall average retinal pigment epithelium thickness (left)	Ophthalmic	27822	-1	0.0101919	0.0593465	1.22661	34230
64	Intra-ocular pressure, Goldmann-correlated (left)	Ophthalmic	5263	0	-0.0101401	0.0593524	1.22656	34579
234	INL-ELM thickness of the central subfield (left)	Ophthalmic	28506	3	0.010127	0.05946	1.22578	34639
120	Total macular volume (left)	Ophthalmic	27820	NA	0.0196797	0.05967	1.22424	9158
53	Average ganglion cell-inner plexiform layer thickness (left)	Ophthalmic	28504	-1	-0.0102014	0.0597133	1.22393	34068
7	Overall average retinal pigment epithelium thickness (left)	Ophthalmic	27822	-1	0.0101771	0.0597154	1.22391	34230
67	ISOS-RPE thickness of outer subfield (left)	Ophthalmic	28526	2	0.010265	0.0597393	1.22374	33640
199	Retinal pigment epithelium thickness at outer superior subfield (left)	Ophthalmic	27838	NA	-0.0191156	0.0597675	1.22354	9699
44	Retinal pigment epithelium thickness at inner superior subfield (left)	Ophthalmic	27830	NA	-0.0189843	0.0598287	1.22309	9829
94	ISOS-RPE thickness of inner subfield (left)	Ophthalmic	28524	2	-0.0102111	0.0598424	1.22299	33969
0	avMSE	Ophthalmic	20261	NA	0.010086	0.0598795	1.22272	34807
220	Macular thickness at the inner temporal subfield (left)	Ophthalmic	27810	4	0.010112	0.0599077	1.22252	34620
235	ISOS-RPE thickness of outer subfield (left)	Ophthalmic	28526	2	0.0102554	0.0599804	1.22199	33640
203	Retinal pigment epithelium thickness at inner inferior subfield (left)	Ophthalmic	27826	NA	-0.0189523	0.0600261	1.22166	9847
61	Retinal pigment epithelium thickness at inner superior subfield (left)	Ophthalmic	27830	NA	0.0189694	0.0600287	1.22164	9829
153	Intra-ocular pressure, Goldmann-correlated (left)	Ophthalmic	5263	0	0.0101126	0.0600444	1.22153	34579
154	Retinal pigment epithelium thickness at outer inferior subfield (left)	Ophthalmic	27834	NA	-0.0190704	0.0600701	1.22134	9722
195	ELM-ISOS thickness of inner subfield (left)	Ophthalmic	28516	1	0.0101925	0.0602458	1.22007	33986
179	Overall macular thickness (left)	Ophthalmic	27800	4	0.0101695	0.0603639	1.21922	34108
255	Overall average retinal pigment epithelium thickness (left)	Ophthalmic	27822	-1	0.010148	0.0604494	1.21861	34230
34	Macular thickness at the outer superior subfield (left)	Ophthalmic	27816	4	-0.0101031	0.0604528	1.21858	34534
111	Retinal pigment epithelium thickness at inner temporal subfield (left)	Ophthalmic	27832	NA	-0.018876	0.060476	1.21842	9892
181	Average INL-RPE thickness (left)	Ophthalmic	28536	3	0.0101499	0.0605401	1.21796	34193
127	INL-ELM thickness of the outer subfield (left)	Ophthalmic	28510	3	0.0101527	0.0605643	1.21778	34168
20	logMAR, final (left)	Ophthalmic	5208	-1	0.0100205	0.060738	1.21654	35028
30	INL-ELM thickness of the outer subfield (left)	Ophthalmic	28510	3	-0.0101458	0.0607383	1.21654	34168
45	Intra-ocular pressure, corneal-compensated (left)	Ophthalmic	5262	-1	0.0100699	0.0607613	1.21637	34679
54	Macular thickness at the outer temporal subfield (left)	Ophthalmic	27818	4	0.0101008	0.0607773	1.21626	34463
65	Corneal hysteresis (left)	Ophthalmic	5264	0	-0.0100782	0.0607953	1.21613	34613
119	Macular thickness at the central subfield (left)	Ophthalmic	27802	-1	-0.0100673	0.0608493	1.21574	34673
140	INL-ELM thickness of the central subfield (left)	Ophthalmic	28506	3	-0.0100702	0.060902	1.21537	34639
6	INL-RPE thickness of outer subfield (left)	Ophthalmic	28534	3	0.0101363	0.0609134	1.21529	34186
160	Retinal pigment epithelium thickness at inner inferior subfield (left)	Ophthalmic	27826	NA	-0.0188848	0.0609435	1.21507	9847
161	Retinal pigment epithelium thickness at outer nasal subfield (left)	Ophthalmic	27836	NA	-0.0188843	0.0610417	1.21437	9840
210	Mean of vertical disc diameter (left)	Ophthalmic	27853	NA	-0.0110639	0.0610443	1.21435	28665
159	Average INL-ELM thickness (left)	Ophthalmic	28512	3	0.010128	0.0611932	1.2133	34168
245	ISOS-RPE thickness of central subfield (left)	Ophthalmic	28522	2	0.0101182	0.0615646	1.21067	34136
82	ELM-ISOS thickness of central subfield (left)	Ophthalmic	28514	-1	-0.0100551	0.0616032	1.2104	34556
54	Average ganglion cell-inner plexiform layer thickness (left)	Ophthalmic	28504	-1	-0.0101249	0.0616518	1.21005	34068
180	Retinal pigment epithelium thickness at outer nasal subfield (left)	Ophthalmic	27836	NA	0.0188383	0.0616751	1.20989	9840
196	Macular thickness at the inner superior subfield (left)	Ophthalmic	27808	4	0.0100391	0.061704	1.20969	34639
243	Average retinal nerve fibre layer thickness (left)	Ophthalmic	28500	-1	-0.0101477	0.0619653	1.20785	33834
79	logMAR, final (left)	Ophthalmic	5208	-1	0.00996879	0.0620812	1.20704	35028
59	Retinal pigment epithelium thickness at outer superior subfield (left)	Ophthalmic	27838	NA	0.0189282	0.0623155	1.2054	9699
116	Total macular volume (left)	Ophthalmic	27820	NA	0.0194805	0.0623	1.20551	9158
53	Average INL-RPE thickness (left)	Ophthalmic	28536	3	-0.0100809	0.0623107	1.20544	34193
213	Retinal pigment epithelium thickness at inner superior subfield (left)	Ophthalmic	27830	NA	-0.018802	0.0623244	1.20534	9829
1	ELM-ISOS thickness of outer subfield (left)	Ophthalmic	28518	1	-0.0101707	0.062343	1.20521	33584
199	Total macular volume (left)	Ophthalmic	27820	NA	-0.0194759	0.0623614	1.20508	9158
144	Macular thickness at the inner inferior subfield (left)	Ophthalmic	27804	4	0.010078	0.0623798	1.20496	34195
45	ELM-ISOS thickness of inner subfield (left)	Ophthalmic	28516	1	0.0101089	0.0623804	1.20495	33986
14	Retinal pigment epithelium thickness at outer superior subfield (left)	Ophthalmic	27838	NA	-0.0189124	0.0625347	1.20388	9699
85	Retinal pigment epithelium thickness at outer temporal subfield (left)	Ophthalmic	27840	NA	-0.0187784	0.0629613	1.20093	9806
115	INL-RPE thickness of outer subfield (left)	Ophthalmic	28534	3	0.0100554	0.0630024	1.20064	34186
9	Retinal pigment epithelium thickness at inner inferior subfield (left)	Ophthalmic	27826	NA	0.0187248	0.0631647	1.19953	9847
176	Retinal pigment epithelium thickness at outer temporal subfield (left)	Ophthalmic	27840	NA	-0.0187638	0.0631663	1.19951	9806
164	INL-ELM thickness of the outer subfield (left)	Ophthalmic	28510	3	-0.0100515	0.063174	1.19946	34168
192	Retinal pigment epithelium thickness at inner nasal subfield (left)	Ophthalmic	27828	NA	-0.0186678	0.0632354	1.19904	9902
41	INL-ELM thickness of the outer subfield (left)	Ophthalmic	28510	3	0.0100486	0.0632501	1.19894	34168
102	ELM-ISOS thickness of outer subfield (left)	Ophthalmic	28518	1	-0.0101354	0.0632567	1.19889	33584
110	ISOS-RPE thickness of outer subfield (left)	Ophthalmic	28526	2	-0.0101261	0.0632779	1.19875	33640
183	logMAR, final (left)	Ophthalmic	5208	-1	0.00992342	0.0632794	1.19874	35028
153	INL-RPE thickness of inner subfield (left)	Ophthalmic	28532	3	0.0100033	0.0633127	1.19851	34462
132	Retinal pigment epithelium thickness at outer inferior subfield (left)	Ophthalmic	27834	NA	-0.0188308	0.0633608	1.19818	9722
130	ISOS-RPE thickness of inner subfield (left)	Ophthalmic	28524	2	-0.0100674	0.0635298	1.19702	33969
18	Retinal pigment epithelium thickness at inner temporal subfield (left)	Ophthalmic	27832	NA	-0.0186402	0.0637605	1.19545	9892
48	Average ISOS-RPE thickness (left)	Ophthalmic	28528	2	-0.010104	0.0637662	1.19541	33663
46	Average inner nuclear layer thickness (left)	Ophthalmic	28502	-1	-0.0100403	0.0637759	1.19534	34089
228	Vertical cup to disc ratio (VCDR) (left)	Ophthalmic	27857	NA	-0.0109904	0.0639627	1.19407	28410
140	ISOS-RPE thickness of inner subfield (left)	Ophthalmic	28524	2	0.0100498	0.063994	1.19386	33969
75	ELM-ISOS thickness of inner subfield (left)	Ophthalmic	28516	1	-0.0100451	0.0640514	1.19347	33986
64	logMAR, final (left)	Ophthalmic	5208	-1	-0.00989452	0.0640525	1.19346	35028
250	Macular thickness at the outer inferior subfield (left)	Ophthalmic	27812	-1	0.010018	0.0640608	1.19341	34168
34	Total macular volume (left)	Ophthalmic	27820	NA	0.0193481	0.0640995	1.19315	9158
31	Vertical cup to disc ratio (VCDR) (left)	Ophthalmic	27857	NA	0.0109841	0.0641147	1.19304	28410
160	ISOS-RPE thickness of inner subfield (left)	Ophthalmic	28524	2	0.0100417	0.0642091	1.1924	33969
228	Retinal pigment epithelium thickness at inner superior subfield (left)	Ophthalmic	27830	NA	-0.0186669	0.0642289	1.19227	9829
111	INL-RPE thickness of inner subfield (left)	Ophthalmic	28532	3	-0.00996908	0.0642223	1.19231	34462
191	ISOS-RPE thickness of inner subfield (left)	Ophthalmic	28524	2	0.0100397	0.0642609	1.19205	33969
142	Overall macular thickness (left)	Ophthalmic	27800	4	0.0100168	0.0643266	1.19161	34108
242	Intra-ocular pressure, Goldmann-correlated (left)	Ophthalmic	5263	0	0.00994552	0.0644013	1.19111	34579
65	Retinal pigment epithelium thickness at outer nasal subfield (left)	Ophthalmic	27836	NA	0.0186356	0.0645279	1.19025	9840
10	ISOS-RPE thickness of outer subfield (left)	Ophthalmic	28526	2	-0.0100784	0.064534	1.19021	33640
48	ISOS-RPE thickness of inner subfield (left)	Ophthalmic	28524	2	-0.0100282	0.0645668	1.18999	33969
83	Macular thickness at the inner temporal subfield (left)	Ophthalmic	27810	4	-0.00993234	0.0645974	1.18979	34620
97	Macular thickness at the inner inferior subfield (left)	Ophthalmic	27804	4	-0.00999004	0.0647	1.1891	34195
155	Corneal resistance factor (left)	Ophthalmic	5265	0	-0.00992192	0.0647547	1.18873	34652
189	ELM-ISOS thickness of outer subfield (left)	Ophthalmic	28518	1	-0.0100772	0.0647873	1.18851	33584
54	ELM-ISOS thickness of inner subfield (left)	Ophthalmic	28516	1	0.0100167	0.0648067	1.18838	33986
12	INL-ELM thickness of the outer subfield (left)	Ophthalmic	28510	3	-0.00998818	0.0648555	1.18805	34168
169	logMAR, final (left)	Ophthalmic	5208	-1	0.00986291	0.064907	1.18771	35028
11	Macular thickness at the outer temporal subfield (left)	Ophthalmic	27818	4	-0.00994295	0.0649199	1.18762	34463
12	Macular thickness at the outer temporal subfield (left)	Ophthalmic	27818	4	0.00994192	0.0649478	1.18744	34463
140	INL-RPE thickness of inner subfield (left)	Ophthalmic	28532	3	-0.0099374	0.0650736	1.1866	34462
90	Retinal pigment epithelium thickness at inner temporal subfield (left)	Ophthalmic	27832	NA	-0.0185485	0.0650761	1.18658	9892
177	INL-ELM thickness of the central subfield (left)	Ophthalmic	28506	3	-0.00991188	0.0650762	1.18658	34639
153	Macular thickness at the inner inferior subfield (left)	Ophthalmic	27804	4	0.00997291	0.06516	1.18602	34195
56	Corneal resistance factor (left)	Ophthalmic	5265	0	0.00990228	0.0652864	1.18518	34652
223	ELM-ISOS thickness of outer subfield (left)	Ophthalmic	28518	1	-0.0100586	0.065285	1.18519	33584
239	Retinal pigment epithelium thickness at inner nasal subfield (left)	Ophthalmic	27828	NA	-0.0185233	0.0653059	1.18505	9902
20	Overall macular thickness (left)	Ophthalmic	27800	4	-0.00997988	0.0653148	1.18499	34108
84	logMAR, final (left)	Ophthalmic	5208	-1	-0.00984628	0.0653602	1.18469	35028
163	ELM-ISOS thickness of outer subfield (left)	Ophthalmic	28518	1	-0.010053	0.0654339	1.1842	33584
123	Macular thickness at the inner nasal subfield (left)	Ophthalmic	27806	4	-0.00990052	0.065478	1.1839	34615
217	Average ISOS-RPE thickness (left)	Ophthalmic	28528	2	0.010039	0.0654915	1.18381	33663
117	INL-RPE thickness of inner subfield (left)	Ophthalmic	28532	3	0.00992182	0.0654958	1.18379	34462
41	Retinal pigment epithelium thickness at central subfield (left)	Ophthalmic	27824	NA	0.0184717	0.0656499	1.18277	9932
192	Average inner nuclear layer thickness (left)	Ophthalmic	28502	-1	0.00996847	0.0656982	1.18245	34089
97	Retinal pigment epithelium thickness at inner nasal subfield (left)	Ophthalmic	27828	NA	0.0184926	0.0657537	1.18208	9902
128	ELM-ISOS thickness of outer subfield (left)	Ophthalmic	28518	1	-0.0100358	0.0658951	1.18115	33584
156	Average ISOS-RPE thickness (left)	Ophthalmic	28528	2	-0.0100227	0.0659326	1.1809	33663
110	Average ISOS-RPE thickness (left)	Ophthalmic	28528	2	-0.0100222	0.0659434	1.18083	33663
59	Retinal pigment epithelium thickness at outer inferior subfield (left)	Ophthalmic	27834	NA	0.0186405	0.0660805	1.17993	9722
17	Total macular volume (left)	Ophthalmic	27820	NA	0.019196	0.0662204	1.17901	9158
114	Average ganglion cell-inner plexiform layer thickness (left)	Ophthalmic	28504	-1	0.00994945	0.0662985	1.1785	34068
144	Macular thickness at the inner temporal subfield (left)	Ophthalmic	27810	4	0.00986923	0.0663145	1.17839	34620
85	Average ganglion cell-inner plexiform layer thickness (left)	Ophthalmic	28504	-1	-0.00994884	0.0663153	1.17839	34068
3	Retinal pigment epithelium thickness at outer inferior subfield (left)	Ophthalmic	27834	NA	-0.0186198	0.0663817	1.17795	9722
10	Retinal pigment epithelium thickness at inner temporal subfield (left)	Ophthalmic	27832	NA	0.0184581	0.0663955	1.17786	9892
177	Retinal pigment epithelium thickness at outer inferior subfield (left)	Ophthalmic	27834	NA	0.0186177	0.0664116	1.17776	9722
127	ISOS-RPE thickness of inner subfield (left)	Ophthalmic	28524	2	-0.00995965	0.0664155	1.17773	33969
101	Intra-ocular pressure, corneal-compensated (left)	Ophthalmic	5262	-1	0.00985537	0.0664649	1.17741	34679
236	Total macular volume (left)	Ophthalmic	27820	NA	-0.0191772	0.0664865	1.17727	9158
175	Mean of vertical disc diameter (left)	Ophthalmic	27853	NA	-0.0108388	0.0664975	1.17719	28665
173	Intra-ocular pressure, Goldmann-correlated (left)	Ophthalmic	5263	0	-0.00986773	0.0665167	1.17707	34579
183	Macular thickness at the outer inferior subfield (left)	Ophthalmic	27812	-1	0.00992648	0.0665284	1.17699	34168
87	Average INL-ELM thickness (left)	Ophthalmic	28512	3	-0.00992538	0.0665585	1.1768	34168
63	Vertical cup to disc ratio (VCDR) (left)	Ophthalmic	27857	NA	-0.0108835	0.0665912	1.17658	28410
160	Vertical cup to disc ratio (VCDR) (left)	Ophthalmic	27857	NA	-0.0108823	0.0666216	1.17639	28410
149	Corneal resistance factor (left)	Ophthalmic	5265	0	0.00985174	0.066671	1.17606	34652
78	ELM-ISOS thickness of inner subfield (left)	Ophthalmic	28516	1	-0.00994731	0.0666847	1.17597	33986
91	Macular thickness at the outer nasal subfield (left)	Ophthalmic	27814	4	-0.00985332	0.0667926	1.17527	34610
119	ELM-ISOS thickness of central subfield (left)	Ophthalmic	28514	-1	-0.00986048	0.0668075	1.17517	34556
17	Retinal pigment epithelium thickness at inner superior subfield (left)	Ophthalmic	27830	NA	0.0184879	0.066827	1.17505	9829
39	ELM-ISOS thickness of inner subfield (left)	Ophthalmic	28516	1	0.00994121	0.0668519	1.17489	33986
225	Retinal pigment epithelium thickness at central subfield (left)	Ophthalmic	27824	NA	0.0183897	0.0668567	1.17485	9932
106	Corneal hysteresis (left)	Ophthalmic	5264	0	0.00984726	0.0669486	1.17426	34613
51	Average ELM-ISOS thickness (left)	Ophthalmic	28520	1	0.0099928	0.0669573	1.1742	33610
179	Intra-ocular pressure, Goldmann-correlated (left)	Ophthalmic	5263	0	-0.00985127	0.0669716	1.17411	34579
45	Corneal hysteresis (left)	Ophthalmic	5264	0	-0.00984602	0.0669831	1.17403	34613
224	ISOS-RPE thickness of inner subfield (left)	Ophthalmic	28524	2	-0.00993656	0.0670477	1.17362	33969
169	Retinal pigment epithelium thickness at outer temporal subfield (left)	Ophthalmic	27840	NA	-0.0184908	0.0671036	1.17325	9806
19	Overall macular thickness (left)	Ophthalmic	27800	4	0.00991361	0.0671217	1.17314	34108
96	Retinal pigment epithelium thickness at inner superior subfield (left)	Ophthalmic	27830	NA	-0.0184622	0.0672066	1.17259	9829
51	Corneal resistance factor (left)	Ophthalmic	5265	0	-0.00983128	0.0672387	1.17238	34652
237	Overall average retinal pigment epithelium thickness (left)	Ophthalmic	27822	-1	0.0098868	0.0673742	1.17151	34230
98	INL-RPE thickness of inner subfield (left)	Ophthalmic	28532	3	-0.00985084	0.0674472	1.17104	34462
195	Vertical cup to disc ratio (VCDR) (left)	Ophthalmic	27857	NA	-0.0108471	0.0675071	1.17065	28410
1	ELM-ISOS thickness of inner subfield (left)	Ophthalmic	28516	1	0.00991101	0.0676846	1.16951	33986
48	Retinal pigment epithelium thickness at outer superior subfield (left)	Ophthalmic	27838	NA	-0.018531	0.068013	1.16741	9699
72	Retinal pigment epithelium thickness at central subfield (left)	Ophthalmic	27824	NA	-0.0183072	0.06809	1.16692	9932
220	ISOS-RPE thickness of inner subfield (left)	Ophthalmic	28524	2	0.00989798	0.0681155	1.16675	33969
212	Macular thickness at the inner nasal subfield (left)	Ophthalmic	27806	4	0.00980264	0.0681868	1.1663	34615
255	INL-RPE thickness of central subfield (left)	Ophthalmic	28530	3	-0.0097703	0.0683199	1.16545	34811
129	Macular thickness at the outer temporal subfield (left)	Ophthalmic	27818	4	0.00981835	0.0683522	1.16525	34463
0	Overall average retinal pigment epithelium thickness (left)	Ophthalmic	27822	-1	-0.00985059	0.0683838	1.16505	34230
37	INL-ELM thickness of the inner subfield (left)	Ophthalmic	28508	3	0.00982442	0.0684142	1.16485	34405
205	Macular thickness at the inner nasal subfield (left)	Ophthalmic	27806	4	-0.0097934	0.0684474	1.16464	34615
122	Retinal pigment epithelium thickness at outer temporal subfield (left)	Ophthalmic	27840	NA	0.0183956	0.0685234	1.16416	9806
142	Corneal hysteresis (left)	Ophthalmic	5264	0	0.00978876	0.0685865	1.16376	34613
106	Retinal pigment epithelium thickness at inner superior subfield (left)	Ophthalmic	27830	NA	-0.0183662	0.068642	1.16341	9829
197	INL-RPE thickness of inner subfield (left)	Ophthalmic	28532	3	-0.009808	0.068648	1.16337	34462
209	Retinal pigment epithelium thickness at central subfield (left)	Ophthalmic	27824	NA	-0.0182685	0.0686753	1.1632	9932
17	Retinal pigment epithelium thickness at inner inferior subfield (left)	Ophthalmic	27826	NA	0.018341	0.068768	1.16261	9847
197	Average inner nuclear layer thickness (left)	Ophthalmic	28502	-1	0.00985539	0.0688201	1.16228	34089
131	Retinal pigment epithelium thickness at outer temporal subfield (left)	Ophthalmic	27840	NA	0.0183751	0.0688316	1.16221	9806
179	INL-ELM thickness of the inner subfield (left)	Ophthalmic	28508	3	-0.00980628	0.0689262	1.16162	34405
223	Corneal resistance factor (left)	Ophthalmic	5265	0	-0.00977083	0.0689385	1.16154	34652
202	Retinal pigment epithelium thickness at outer inferior subfield (left)	Ophthalmic	27834	NA	0.0184375	0.0690853	1.16061	9722
142	Retinal pigment epithelium thickness at outer inferior subfield (left)	Ophthalmic	27834	NA	0.0184375	0.0690853	1.16061	9722
119	INL-ELM thickness of the central subfield (left)	Ophthalmic	28506	3	-0.00976709	0.0690968	1.16054	34639
249	Intra-ocular pressure, corneal-compensated (left)	Ophthalmic	5262	-1	-0.00975893	0.0691688	1.16009	34679
85	Vertical cup to disc ratio (VCDR) (left)	Ophthalmic	27857	NA	-0.0107812	0.0691911	1.15995	28410
252	Average ISOS-RPE thickness (left)	Ophthalmic	28528	2	-0.00990311	0.0692249	1.15974	33663
116	Retinal pigment epithelium thickness at inner temporal subfield (left)	Ophthalmic	27832	NA	-0.0182584	0.0693901	1.1587	9892
126	ISOS-RPE thickness of central subfield (left)	Ophthalmic	28522	2	-0.00982085	0.0696054	1.15736	34136
39	Overall average retinal pigment epithelium thickness (left)	Ophthalmic	27822	-1	-0.00980396	0.0697019	1.15676	34230
138	ELM-ISOS thickness of central subfield (left)	Ophthalmic	28514	-1	0.00975653	0.0697327	1.15656	34556
188	ELM-ISOS thickness of inner subfield (left)	Ophthalmic	28516	1	0.00983156	0.0699161	1.15542	33986
70	Retinal pigment epithelium thickness at inner nasal subfield (left)	Ophthalmic	27828	NA	0.0182146	0.0699199	1.1554	9902
85	Vertical cup to disc ratio (VCDR) regressed and transformed (left)	Ophthalmic	27855	NA	-0.0107549	0.0699253	1.15537	28399
195	Average ELM-ISOS thickness (left)	Ophthalmic	28520	1	-0.00988495	0.0699572	1.15517	33610
182	Retinal pigment epithelium thickness at inner inferior subfield (left)	Ophthalmic	27826	NA	0.0182622	0.0699683	1.1551	9847
78	Retinal pigment epithelium thickness at inner inferior subfield (left)	Ophthalmic	27826	NA	-0.018262	0.0699713	1.15508	9847
106	Corneal resistance factor (left)	Ophthalmic	5265	0	0.00972375	0.0702868	1.15313	34652
254	Overall macular thickness (left)	Ophthalmic	27800	4	0.00979956	0.0703276	1.15287	34108
134	Macular thickness at the inner nasal subfield (left)	Ophthalmic	27806	4	0.00972644	0.0703592	1.15268	34615
97	Retinal pigment epithelium thickness at outer temporal subfield (left)	Ophthalmic	27840	NA	0.018273	0.0703882	1.1525	9806
224	INL-ELM thickness of the outer subfield (left)	Ophthalmic	28510	3	-0.00978628	0.0704617	1.15205	34168
209	Intra-ocular pressure, Goldmann-correlated (left)	Ophthalmic	5263	0	0.00972723	0.0704825	1.15192	34579
0	Retinal pigment epithelium thickness at inner superior subfield (left)	Ophthalmic	27830	NA	-0.0182415	0.0705436	1.15154	9829
179	Macular thickness at the central subfield (left)	Ophthalmic	27802	-1	0.00971132	0.070561	1.15144	34673
138	Retinal pigment epithelium thickness at inner nasal subfield (left)	Ophthalmic	27828	NA	-0.0181721	0.0705753	1.15135	9902
213	Average ganglion cell-inner plexiform layer thickness (left)	Ophthalmic	28504	-1	0.00979654	0.0705794	1.15132	34068
244	INL-RPE thickness of central subfield (left)	Ophthalmic	28530	3	0.00969042	0.0706083	1.15114	34811
245	Overall average retinal pigment epithelium thickness (left)	Ophthalmic	27822	-1	0.00976636	0.0707801	1.15009	34230
171	Vertical cup to disc ratio (VCDR) regressed and transformed (left)	Ophthalmic	27855	NA	-0.010722	0.0707865	1.15005	28399
156	INL-RPE thickness of central subfield (left)	Ophthalmic	28530	3	-0.00968326	0.0708167	1.14986	34811
114	Retinal pigment epithelium thickness at outer nasal subfield (left)	Ophthalmic	27836	NA	-0.0182065	0.0709262	1.14919	9840
151	INL-ELM thickness of the outer subfield (left)	Ophthalmic	28510	3	-0.00976581	0.0710517	1.14843	34168
232	Vertical cup to disc ratio (VCDR) (left)	Ophthalmic	27857	NA	-0.0107093	0.0710651	1.14834	28410
39	Retinal pigment epithelium thickness at inner temporal subfield (left)	Ophthalmic	27832	NA	-0.0181476	0.0710978	1.14814	9892
158	Retinal pigment epithelium thickness at outer temporal subfield (left)	Ophthalmic	27840	NA	-0.018225	0.0711286	1.14796	9806
180	Average INL-RPE thickness (left)	Ophthalmic	28536	3	0.00975762	0.0711854	1.14761	34193
175	Corneal resistance factor (left)	Ophthalmic	5265	0	0.00968969	0.0712755	1.14706	34652
234	INL-ELM thickness of the inner subfield (left)	Ophthalmic	28508	3	-0.0097242	0.0712817	1.14702	34405
151	Vertical cup to disc ratio (VCDR) regressed and transformed (left)	Ophthalmic	27855	NA	0.0107028	0.0712921	1.14696	28399
39	Average inner nuclear layer thickness (left)	Ophthalmic	28502	-1	-0.00976232	0.0714804	1.14581	34089
195	Vertical cup to disc ratio (VCDR) regressed and transformed (left)	Ophthalmic	27855	NA	-0.0106934	0.0715412	1.14544	28399
0	Macular thickness at the central subfield (left)	Ophthalmic	27802	-1	-0.00967656	0.071574	1.14524	34673
238	ISOS-RPE thickness of inner subfield (left)	Ophthalmic	28524	2	0.00977611	0.0715799	1.14521	33969
79	Total macular volume (left)	Ophthalmic	27820	NA	0.0188289	0.0715776	1.14522	9158
53	Vertical cup to disc ratio (VCDR) regressed and transformed (left)	Ophthalmic	27855	NA	0.0106907	0.0716139	1.145	28399
134	Retinal pigment epithelium thickness at inner temporal subfield (left)	Ophthalmic	27832	NA	0.0181138	0.0716254	1.14493	9892
7	Retinal pigment epithelium thickness at outer temporal subfield (left)	Ophthalmic	27840	NA	0.018187	0.0717207	1.14436	9806
83	Average retinal nerve fibre layer thickness (left)	Ophthalmic	28500	-1	-0.00978636	0.0718478	1.14359	33834
217	ISOS-RPE thickness of outer subfield (left)	Ophthalmic	28526	2	0.00981359	0.0718751	1.14342	33640
73	Macular thickness at the central subfield (left)	Ophthalmic	27802	-1	-0.00966519	0.0719077	1.14322	34673
244	Total macular volume (left)	Ophthalmic	27820	NA	0.0187958	0.0720782	1.1422	9158
219	INL-ELM thickness of the central subfield (left)	Ophthalmic	28506	3	-0.00966205	0.0721397	1.14183	34639
113	Corneal hysteresis (left)	Ophthalmic	5264	0	0.00966484	0.0721646	1.14168	34613
101	Macular thickness at the outer inferior subfield (left)	Ophthalmic	27812	-1	-0.00972711	0.0721782	1.14159	34168
57	Macular thickness at the inner nasal subfield (left)	Ophthalmic	27806	4	0.00965912	0.0723249	1.14071	34615
99	Macular thickness at the central subfield (left)	Ophthalmic	27802	-1	0.00964905	0.0723838	1.14036	34673
77	Retinal pigment epithelium thickness at inner nasal subfield (left)	Ophthalmic	27828	NA	0.0180549	0.0724089	1.14021	9902
66	Disc diameter after inverse rank normal transformation (left)	Ophthalmic	27851	NA	-0.0105918	0.0724356	1.14005	28765
212	Macular thickness at the central subfield (left)	Ophthalmic	27802	-1	-0.00964359	0.0725454	1.13939	34673
168	Intra-ocular pressure, corneal-compensated (left)	Ophthalmic	5262	-1	-0.0096419	0.0725709	1.13924	34679
30	ELM-ISOS thickness of inner subfield (left)	Ophthalmic	28516	1	0.00973647	0.0726659	1.13867	33986
226	Intra-ocular pressure, corneal-compensated (left)	Ophthalmic	5262	-1	0.0096383	0.0726777	1.1386	34679
60	Corneal resistance factor (left)	Ophthalmic	5265	0	0.00964192	0.0726815	1.13858	34652
24	Average INL-RPE thickness (left)	Ophthalmic	28536	3	0.00970519	0.072718	1.13836	34193
156	Retinal pigment epithelium thickness at outer inferior subfield (left)	Ophthalmic	27834	NA	-0.0181886	0.0729229	1.13714	9722
181	Corneal hysteresis (left)	Ophthalmic	5264	0	-0.00963899	0.0729298	1.13709	34613
234	Retinal pigment epithelium thickness at inner temporal subfield (left)	Ophthalmic	27832	NA	-0.0180302	0.0729443	1.13701	9892
149	Retinal pigment epithelium thickness at inner superior subfield (left)	Ophthalmic	27830	NA	-0.018085	0.0729908	1.13673	9829
251	INL-RPE thickness of inner subfield (left)	Ophthalmic	28532	3	0.00965794	0.0729935	1.13672	34462
4	INL-ELM thickness of the inner subfield (left)	Ophthalmic	28508	3	-0.00966103	0.0731393	1.13585	34405
13	Macular thickness at the outer nasal subfield (left)	Ophthalmic	27814	4	-0.00963004	0.0732089	1.13544	34610
94	Retinal pigment epithelium thickness at outer superior subfield (left)	Ophthalmic	27838	NA	0.0181895	0.0732475	1.13521	9699
87	ISOS-RPE thickness of inner subfield (left)	Ophthalmic	28524	2	0.00971743	0.0732991	1.1349	33969
70	Macular thickness at the central subfield (left)	Ophthalmic	27802	-1	0.00961721	0.0733308	1.13471	34673
249	Retinal pigment epithelium thickness at inner superior subfield (left)	Ophthalmic	27830	NA	-0.0180604	0.0733821	1.13441	9829
180	INL-RPE thickness of outer subfield (left)	Ophthalmic	28534	3	0.00968354	0.0733881	1.13437	34186
167	Macular thickness at the inner superior subfield (left)	Ophthalmic	27808	4	0.00961865	0.0734287	1.13413	34639
188	Retinal pigment epithelium thickness at inner superior subfield (left)	Ophthalmic	27830	NA	0.0180563	0.0734466	1.13403	9829
216	Disc diameter after inverse rank normal transformation (left)	Ophthalmic	27851	NA	-0.0105503	0.073561	1.13335	28765
208	Retinal pigment epithelium thickness at outer superior subfield (left)	Ophthalmic	27838	NA	0.018169	0.0735727	1.13328	9699
129	Retinal pigment epithelium thickness at outer inferior subfield (left)	Ophthalmic	27834	NA	0.0181462	0.0735921	1.13317	9722
226	Retinal pigment epithelium thickness at inner superior subfield (left)	Ophthalmic	27830	NA	-0.0180457	0.0736161	1.13303	9829
119	ELM-ISOS thickness of inner subfield (left)	Ophthalmic	28516	1	-0.00970387	0.0736288	1.13295	33986
167	Retinal pigment epithelium thickness at outer inferior subfield (left)	Ophthalmic	27834	NA	-0.0181365	0.0737472	1.13225	9722
11	ISOS-RPE thickness of outer subfield (left)	Ophthalmic	28526	2	0.00974683	0.0738305	1.13176	33640
88	INL-RPE thickness of outer subfield (left)	Ophthalmic	28534	3	-0.00966655	0.0738942	1.13139	34186
80	Corneal resistance factor (left)	Ophthalmic	5265	0	0.00959917	0.0739589	1.13101	34652
2	Macular thickness at the outer superior subfield (left)	Ophthalmic	27816	4	-0.00961225	0.0740584	1.13043	34534
102	Average ganglion cell-inner plexiform layer thickness (left)	Ophthalmic	28504	-1	0.0096766	0.0740934	1.13022	34068
119	ISOS-RPE thickness of inner subfield (left)	Ophthalmic	28524	2	0.00968836	0.0741629	1.12981	33969
254	ISOS-RPE thickness of central subfield (left)	Ophthalmic	28522	2	0.00966384	0.0741865	1.12968	34136
9	Corneal hysteresis (left)	Ophthalmic	5264	0	0.00958944	0.0744155	1.12834	34613
152	Retinal pigment epithelium thickness at inner inferior subfield (left)	Ophthalmic	27826	NA	0.0179784	0.0744322	1.12824	9847
171	Vertical cup to disc ratio (VCDR) (left)	Ophthalmic	27857	NA	-0.0105838	0.0744398	1.1282	28410
237	Retinal pigment epithelium thickness at inner temporal subfield (left)	Ophthalmic	27832	NA	-0.0179371	0.0744378	1.12821	9892
228	Macular thickness at the inner temporal subfield (left)	Ophthalmic	27810	4	-0.00958704	0.0744586	1.12809	34620
248	Retinal pigment epithelium thickness at inner nasal subfield (left)	Ophthalmic	27828	NA	0.0179091	0.0747446	1.12642	9902
49	Retinal pigment epithelium thickness at inner superior subfield (left)	Ophthalmic	27830	NA	-0.0179723	0.0747953	1.12613	9829
230	logMAR, final (left)	Ophthalmic	5208	-1	0.00951545	0.0749344	1.12532	35028
24	INL-ELM thickness of the outer subfield (left)	Ophthalmic	28510	3	0.00963054	0.0750528	1.12463	34168
165	Retinal pigment epithelium thickness at central subfield (left)	Ophthalmic	27824	NA	-0.0178624	0.0750642	1.12457	9932
58	Corneal resistance factor (left)	Ophthalmic	5265	0	-0.00955961	0.0751574	1.12403	34652
172	Average ISOS-RPE thickness (left)	Ophthalmic	28528	2	-0.00969722	0.0752118	1.12371	33663
21	Retinal pigment epithelium thickness at inner nasal subfield (left)	Ophthalmic	27828	NA	0.0178792	0.0752302	1.12361	9902
229	Macular thickness at the outer temporal subfield (left)	Ophthalmic	27818	4	-0.00958276	0.0752496	1.1235	34463
196	Macular thickness at the outer inferior subfield (left)	Ophthalmic	27812	-1	0.00962272	0.0752897	1.12326	34168
67	Retinal pigment epithelium thickness at outer superior subfield (left)	Ophthalmic	27838	NA	0.0180596	0.0753243	1.12307	9699
112	Retinal pigment epithelium thickness at inner nasal subfield (left)	Ophthalmic	27828	NA	-0.0178707	0.07537	1.1228	9902
129	Corneal resistance factor (left)	Ophthalmic	5265	0	-0.00955203	0.0753888	1.12269	34652
246	Macular thickness at the outer nasal subfield (left)	Ophthalmic	27814	4	-0.0095571	0.075411	1.12257	34610
45	Macular thickness at the inner nasal subfield (left)	Ophthalmic	27806	4	-0.0095563	0.0754142	1.12255	34615
96	ISOS-RPE thickness of outer subfield (left)	Ophthalmic	28526	2	-0.00968988	0.0755327	1.12187	33640
154	Retinal pigment epithelium thickness at inner nasal subfield (left)	Ophthalmic	27828	NA	0.0178515	0.0756831	1.121	9902
79	Retinal pigment epithelium thickness at central subfield (left)	Ophthalmic	27824	NA	0.0178201	0.0757567	1.12058	9932
39	Retinal pigment epithelium thickness at inner inferior subfield (left)	Ophthalmic	27826	NA	-0.0178905	0.0758601	1.11999	9847
3	Average INL-RPE thickness (left)	Ophthalmic	28536	3	-0.00959806	0.0759331	1.11957	34193
185	Corneal resistance factor (left)	Ophthalmic	5265	0	-0.00953416	0.0759368	1.11955	34652
10	logMAR, final (left)	Ophthalmic	5208	-1	-0.00948161	0.075975	1.11933	35028
133	Retinal pigment epithelium thickness at outer inferior subfield (left)	Ophthalmic	27834	NA	-0.0179934	0.0760525	1.11889	9722
49	Overall macular thickness (left)	Ophthalmic	27800	4	0.00960233	0.0761676	1.11823	34108
79	INL-ELM thickness of the inner subfield (left)	Ophthalmic	28508	3	0.00956056	0.0761749	1.11819	34405
154	Average ganglion cell-inner plexiform layer thickness (left)	Ophthalmic	28504	-1	-0.00960643	0.0762147	1.11796	34068
2	Average ISOS-RPE thickness (left)	Ophthalmic	28528	2	0.00966346	0.0762326	1.11786	33663
150	Macular thickness at the inner nasal subfield (left)	Ophthalmic	27806	4	0.00952801	0.0762831	1.11757	34615
7	Retinal pigment epithelium thickness at inner temporal subfield (left)	Ophthalmic	27832	NA	0.0178227	0.0763059	1.11744	9892
112	Mean of vertical disc diameter (left)	Ophthalmic	27853	NA	0.0104683	0.076339	1.11725	28665
159	avMSE	Ophthalmic	20261	NA	0.0094993	0.0763572	1.11715	34807
50	Average ISOS-RPE thickness (left)	Ophthalmic	28528	2	-0.00965704	0.0764279	1.11675	33663
55	Retinal pigment epithelium thickness at inner inferior subfield (left)	Ophthalmic	27826	NA	-0.0178552	0.0764395	1.11668	9847
210	Retinal pigment epithelium thickness at outer nasal subfield (left)	Ophthalmic	27836	NA	0.0178582	0.076495	1.11637	9840
93	Average ISOS-RPE thickness (left)	Ophthalmic	28528	2	0.009652	0.0765817	1.11588	33663
199	Disc diameter after inverse rank normal transformation (left)	Ophthalmic	27851	NA	0.0104403	0.0766148	1.11569	28765
208	Macular thickness at the outer nasal subfield (left)	Ophthalmic	27814	4	-0.0095173	0.0766352	1.11557	34610
79	Macular thickness at the inner inferior subfield (left)	Ophthalmic	27804	4	0.00957067	0.0767648	1.11484	34195
216	Retinal pigment epithelium thickness at outer inferior subfield (left)	Ophthalmic	27834	NA	0.017946	0.0768289	1.11448	9722
46	Intra-ocular pressure, corneal-compensated (left)	Ophthalmic	5262	-1	-0.00949625	0.0769946	1.11354	34679
178	Retinal pigment epithelium thickness at outer temporal subfield (left)	Ophthalmic	27840	NA	-0.0178542	0.0770719	1.1131	9806
169	Intra-ocular pressure, Goldmann-correlated (left)	Ophthalmic	5263	0	-0.00950507	0.077147	1.11268	34579
61	Macular thickness at the outer superior subfield (left)	Ophthalmic	27816	4	0.00950963	0.0771978	1.11239	34534
53	Average ELM-ISOS thickness (left)	Ophthalmic	28520	1	0.0096373	0.0772643	1.11202	33610
211	Average inner nuclear layer thickness (left)	Ophthalmic	28502	-1	0.00956784	0.0773111	1.11176	34089
100	Retinal pigment epithelium thickness at outer superior subfield (left)	Ophthalmic	27838	NA	0.0179347	0.0773642	1.11146	9699
191	Overall average retinal pigment epithelium thickness (left)	Ophthalmic	27822	-1	-0.00954428	0.07743	1.11109	34230
59	Corneal resistance factor (left)	Ophthalmic	5265	0	-0.00948279	0.0775298	1.11053	34652
200	Vertical cup to disc ratio (VCDR) (left)	Ophthalmic	27857	NA	-0.0104681	0.077665	1.10977	28410
25	ELM-ISOS thickness of central subfield (left)	Ophthalmic	28514	-1	-0.00948709	0.077807	1.10898	34556
202	INL-RPE thickness of central subfield (left)	Ophthalmic	28530	3	0.00944827	0.077933	1.10828	34811
252	Macular thickness at the inner superior subfield (left)	Ophthalmic	27808	4	0.00947103	0.0779542	1.10816	34639
173	Macular thickness at the central subfield (left)	Ophthalmic	27802	-1	-0.00945976	0.0781625	1.107	34673
99	Vertical cup to disc ratio (VCDR) regressed and transformed (left)	Ophthalmic	27855	NA	-0.0104482	0.0782898	1.1063	28399
99	Overall macular thickness (left)	Ophthalmic	27800	4	-0.00953253	0.078327	1.10609	34108
50	ISOS-RPE thickness of outer subfield (left)	Ophthalmic	28526	2	-0.00959576	0.0784157	1.1056	33640
34	Retinal pigment epithelium thickness at inner inferior subfield (left)	Ophthalmic	27826	NA	-0.0177344	0.0784533	1.10539	9847
12	Macular thickness at the inner superior subfield (left)	Ophthalmic	27808	4	0.00945387	0.0784946	1.10516	34639
202	INL-RPE thickness of inner subfield (left)	Ophthalmic	28532	3	0.00947395	0.078626	1.10443	34462
241	ISOS-RPE thickness of inner subfield (left)	Ophthalmic	28524	2	0.00954173	0.0786485	1.10431	33969
78	Macular thickness at the inner nasal subfield (left)	Ophthalmic	27806	4	0.00945155	0.0786715	1.10418	34615
95	Corneal hysteresis (left)	Ophthalmic	5264	0	0.00944717	0.0788188	1.10337	34613
202	INL-RPE thickness of outer subfield (left)	Ophthalmic	28534	3	0.00950591	0.0788212	1.10336	34186
33	INL-ELM thickness of the outer subfield (left)	Ophthalmic	28510	3	0.00950821	0.0788276	1.10332	34168
31	Corneal hysteresis (left)	Ophthalmic	5264	0	0.00944329	0.0789419	1.10269	34613
170	ELM-ISOS thickness of outer subfield (left)	Ophthalmic	28518	1	0.00958475	0.0790082	1.10233	33584
109	INL-RPE thickness of inner subfield (left)	Ophthalmic	28532	3	0.00946104	0.0790343	1.10218	34462
0	Retinal pigment epithelium thickness at inner inferior subfield (left)	Ophthalmic	27826	NA	-0.0176935	0.0791428	1.10159	9847
62	Total macular volume (left)	Ophthalmic	27820	NA	0.0183474	0.0791384	1.10161	9158
82	ELM-ISOS thickness of outer subfield (left)	Ophthalmic	28518	1	-0.00957436	0.0793334	1.10054	33584
227	Vertical cup to disc ratio (VCDR) regressed and transformed (left)	Ophthalmic	27855	NA	-0.0104106	0.0793685	1.10035	28399
249	Retinal pigment epithelium thickness at outer inferior subfield (left)	Ophthalmic	27834	NA	-0.0177872	0.0794766	1.09976	9722
147	INL-RPE thickness of central subfield (left)	Ophthalmic	28530	3	-0.00939879	0.0795034	1.09961	34811
191	INL-ELM thickness of the central subfield (left)	Ophthalmic	28506	3	0.00941555	0.0797125	1.09847	34639
174	logMAR, final (left)	Ophthalmic	5208	-1	0.00936013	0.0798089	1.09795	35028
81	Intra-ocular pressure, corneal-compensated (left)	Ophthalmic	5262	-1	0.00940677	0.07982	1.09789	34679
35	ISOS-RPE thickness of central subfield (left)	Ophthalmic	28522	2	0.00947992	0.0798636	1.09765	34136
18	INL-RPE thickness of inner subfield (left)	Ophthalmic	28532	3	-0.00943318	0.0799208	1.09734	34462
217	Mean of vertical disc diameter (left)	Ophthalmic	27853	NA	0.0103421	0.0799524	1.09717	28665
154	ISOS-RPE thickness of central subfield (left)	Ophthalmic	28522	2	-0.00947687	0.0799604	1.09713	34136
133	Average retinal nerve fibre layer thickness (left)	Ophthalmic	28500	-1	-0.00951574	0.0800663	1.09655	33834
37	Retinal pigment epithelium thickness at central subfield (left)	Ophthalmic	27824	NA	-0.0175628	0.080081	1.09647	9932
96	Intra-ocular pressure, corneal-compensated (left)	Ophthalmic	5262	-1	0.00939018	0.0803527	1.095	34679
12	Average INL-ELM thickness (left)	Ophthalmic	28512	3	-0.00945979	0.0803638	1.09494	34168
243	ELM-ISOS thickness of inner subfield (left)	Ophthalmic	28516	1	-0.00948365	0.0804097	1.09469	33986
88	Intra-ocular pressure, corneal-compensated (left)	Ophthalmic	5262	-1	0.00938633	0.0804767	1.09433	34679
12	Macular thickness at the central subfield (left)	Ophthalmic	27802	-1	0.00938581	0.08052	1.0941	34673
179	Macular thickness at the inner nasal subfield (left)	Ophthalmic	27806	4	-0.00939311	0.0805379	1.094	34615
150	Macular thickness at the inner temporal subfield (left)	Ophthalmic	27810	4	0.00939063	0.0805958	1.09369	34620
31	Retinal pigment epithelium thickness at outer superior subfield (left)	Ophthalmic	27838	NA	-0.0177339	0.0807401	1.09291	9699
180	Retinal pigment epithelium thickness at outer inferior subfield (left)	Ophthalmic	27834	NA	0.0177111	0.0807713	1.09274	9722
55	Retinal pigment epithelium thickness at outer inferior subfield (left)	Ophthalmic	27834	NA	-0.0177099	0.0807907	1.09264	9722
138	Corneal resistance factor (left)	Ophthalmic	5265	0	0.00937909	0.0808289	1.09243	34652
71	Average ELM-ISOS thickness (left)	Ophthalmic	28520	1	-0.00952116	0.0808994	1.09205	33610
178	Retinal pigment epithelium thickness at central subfield (left)	Ophthalmic	27824	NA	-0.0175143	0.080919	1.09195	9932
162	Retinal pigment epithelium thickness at outer temporal subfield (left)	Ophthalmic	27840	NA	-0.0176248	0.0809471	1.0918	9806
74	Macular thickness at the central subfield (left)	Ophthalmic	27802	-1	-0.0093722	0.08096	1.09173	34673
135	ISOS-RPE thickness of outer subfield (left)	Ophthalmic	28526	2	0.00951347	0.0810093	1.09147	33640
92	Retinal pigment epithelium thickness at inner superior subfield (left)	Ophthalmic	27830	NA	-0.0175966	0.0810776	1.0911	9829
130	INL-ELM thickness of the outer subfield (left)	Ophthalmic	28510	3	0.00943316	0.0812192	1.09034	34168
68	Retinal pigment epithelium thickness at central subfield (left)	Ophthalmic	27824	NA	-0.0174907	0.0813287	1.08976	9932
213	Intra-ocular pressure, corneal-compensated (left)	Ophthalmic	5262	-1	0.00935113	0.0816186	1.08821	34679
102	Macular thickness at the outer temporal subfield (left)	Ophthalmic	27818	4	-0.00937961	0.081644	1.08808	34463
238	Retinal pigment epithelium thickness at outer inferior subfield (left)	Ophthalmic	27834	NA	-0.0176489	0.0818418	1.08702	9722
130	Disc diameter after inverse rank normal transformation (left)	Ophthalmic	27851	NA	0.0102596	0.0818546	1.08696	28765
132	avMSE	Ophthalmic	20261	NA	0.00932592	0.0818803	1.08682	34807
162	Macular thickness at the inner temporal subfield (left)	Ophthalmic	27810	4	-0.00935096	0.0818841	1.0868	34620
133	ELM-ISOS thickness of inner subfield (left)	Ophthalmic	28516	1	-0.00943753	0.0818923	1.08676	33986
23	Intra-ocular pressure, Goldmann-correlated (left)	Ophthalmic	5263	0	0.00935487	0.0819374	1.08652	34579
121	Macular thickness at the inner nasal subfield (left)	Ophthalmic	27806	4	0.00934688	0.0820397	1.08598	34615
249	Retinal pigment epithelium thickness at inner nasal subfield (left)	Ophthalmic	27828	NA	-0.017476	0.0820479	1.08593	9902
144	ELM-ISOS thickness of inner subfield (left)	Ophthalmic	28516	1	0.00943055	0.0821185	1.08556	33986
66	Total macular volume (left)	Ophthalmic	27820	NA	-0.0181666	0.0821404	1.08544	9158
35	ISOS-RPE thickness of inner subfield (left)	Ophthalmic	28524	2	0.00942966	0.082224	1.085	33969
44	INL-ELM thickness of the outer subfield (left)	Ophthalmic	28510	3	-0.00940046	0.0822795	1.08471	34168
247	Macular thickness at the outer superior subfield (left)	Ophthalmic	27816	4	0.00934991	0.0822991	1.0846	34534
186	Retinal pigment epithelium thickness at outer nasal subfield (left)	Ophthalmic	27836	NA	-0.0175143	0.0823386	1.0844	9840
145	Mean of vertical disc diameter (left)	Ophthalmic	27853	NA	0.0102609	0.0823503	1.08433	28665
115	Retinal pigment epithelium thickness at central subfield (left)	Ophthalmic	27824	NA	0.0174296	0.0823975	1.08409	9932
179	ISOS-RPE thickness of inner subfield (left)	Ophthalmic	28524	2	-0.00942408	0.0824053	1.08405	33969
181	Retinal pigment epithelium thickness at central subfield (left)	Ophthalmic	27824	NA	-0.0174254	0.0824724	1.08369	9932
232	Retinal pigment epithelium thickness at inner temporal subfield (left)	Ophthalmic	27832	NA	-0.0174566	0.082543	1.08332	9892
134	Retinal pigment epithelium thickness at inner nasal subfield (left)	Ophthalmic	27828	NA	0.0174427	0.0826324	1.08285	9902
65	Retinal pigment epithelium thickness at outer inferior subfield (left)	Ophthalmic	27834	NA	0.0176031	0.0826378	1.08282	9722
120	Retinal pigment epithelium thickness at outer nasal subfield (left)	Ophthalmic	27836	NA	0.0174926	0.0827199	1.08239	9840
29	ISOS-RPE thickness of central subfield (left)	Ophthalmic	28522	2	-0.00939064	0.082744	1.08226	34136
231	Macular thickness at the outer inferior subfield (left)	Ophthalmic	27812	-1	0.00938605	0.0827501	1.08223	34168
108	Overall average retinal pigment epithelium thickness (left)	Ophthalmic	27822	-1	-0.00936207	0.0832585	1.07957	34230
157	Average retinal nerve fibre layer thickness (left)	Ophthalmic	28500	-1	0.00941673	0.0832576	1.07958	33834
45	Retinal pigment epithelium thickness at inner nasal subfield (left)	Ophthalmic	27828	NA	-0.0174058	0.0832843	1.07944	9902
133	ELM-ISOS thickness of central subfield (left)	Ophthalmic	28514	-1	-0.00931092	0.0834868	1.07838	34556
44	Intra-ocular pressure, Goldmann-correlated (left)	Ophthalmic	5263	0	-0.00930786	0.0834853	1.07839	34579
242	INL-RPE thickness of inner subfield (left)	Ophthalmic	28532	3	0.00932327	0.083498	1.07832	34462
160	INL-ELM thickness of the central subfield (left)	Ophthalmic	28506	3	-0.00929673	0.0835873	1.07786	34639
3	Macular thickness at the outer inferior subfield (left)	Ophthalmic	27812	-1	-0.00935724	0.083698	1.07729	34168
54	Retinal pigment epithelium thickness at outer nasal subfield (left)	Ophthalmic	27836	NA	-0.0174337	0.0837601	1.07696	9840
65	Retinal pigment epithelium thickness at inner inferior subfield (left)	Ophthalmic	27826	NA	-0.017424	0.0838207	1.07665	9847
110	Retinal pigment epithelium thickness at inner superior subfield (left)	Ophthalmic	27830	NA	0.0174377	0.083862	1.07643	9829
150	INL-RPE thickness of central subfield (left)	Ophthalmic	28530	3	-0.00926458	0.0838928	1.07628	34811
124	logMAR, final (left)	Ophthalmic	5208	-1	-0.0092353	0.0839108	1.07618	35028
244	Retinal pigment epithelium thickness at inner inferior subfield (left)	Ophthalmic	27826	NA	0.0174163	0.0839581	1.07594	9847
29	Macular thickness at the inner superior subfield (left)	Ophthalmic	27808	4	0.00928452	0.083994	1.07575	34639
167	Total macular volume (left)	Ophthalmic	27820	NA	0.0180573	0.0839979	1.07573	9158
239	Disc diameter after inverse rank normal transformation (left)	Ophthalmic	27851	NA	-0.0101856	0.0840818	1.0753	28765
167	Macular thickness at the inner temporal subfield (left)	Ophthalmic	27810	4	0.00928397	0.0840974	1.07522	34620
159	INL-ELM thickness of the outer subfield (left)	Ophthalmic	28510	3	0.00934067	0.084247	1.07445	34168
222	Intra-ocular pressure, Goldmann-correlated (left)	Ophthalmic	5263	0	-0.00928412	0.0842761	1.0743	34579
41	Macular thickness at the inner temporal subfield (left)	Ophthalmic	27810	4	-0.0092781	0.0842936	1.07421	34620
248	Retinal pigment epithelium thickness at inner superior subfield (left)	Ophthalmic	27830	NA	0.0174073	0.0844026	1.07364	9829
157	Retinal pigment epithelium thickness at inner temporal subfield (left)	Ophthalmic	27832	NA	0.0173504	0.0844268	1.07352	9892
78	Macular thickness at the central subfield (left)	Ophthalmic	27802	-1	0.00926097	0.08463	1.07248	34673
212	ELM-ISOS thickness of central subfield (left)	Ophthalmic	28514	-1	0.00927546	0.0846694	1.07227	34556
9	Intra-ocular pressure, corneal-compensated (left)	Ophthalmic	5262	-1	-0.00925611	0.0847666	1.07178	34679
61	Retinal pigment epithelium thickness at outer temporal subfield (left)	Ophthalmic	27840	NA	-0.0174071	0.084771	1.07175	9806
104	Retinal pigment epithelium thickness at inner nasal subfield (left)	Ophthalmic	27828	NA	-0.0173146	0.0849135	1.07102	9902
215	Intra-ocular pressure, corneal-compensated (left)	Ophthalmic	5262	-1	0.0092493	0.0849957	1.0706	34679
126	Macular thickness at the outer inferior subfield (left)	Ophthalmic	27812	-1	-0.0093181	0.0849994	1.07058	34168
220	INL-RPE thickness of inner subfield (left)	Ophthalmic	28532	3	-0.00927679	0.0850492	1.07033	34462
232	Vertical cup to disc ratio (VCDR) regressed and transformed (left)	Ophthalmic	27855	NA	-0.0102123	0.0852595	1.06926	28399
77	Corneal hysteresis (left)	Ophthalmic	5264	0	0.00924928	0.0852939	1.06908	34613
34	Macular thickness at the inner temporal subfield (left)	Ophthalmic	27810	4	-0.00924103	0.085541	1.06783	34620
19	INL-RPE thickness of central subfield (left)	Ophthalmic	28530	3	0.0092125	0.0856478	1.06728	34811
15	Vertical cup to disc ratio (VCDR) (left)	Ophthalmic	27857	NA	0.0101978	0.085644	1.0673	28410
172	Retinal pigment epithelium thickness at outer superior subfield (left)	Ophthalmic	27838	NA	-0.0174524	0.0856727	1.06716	9699
180	Intra-ocular pressure, corneal-compensated (left)	Ophthalmic	5262	-1	-0.00922641	0.0857704	1.06666	34679
194	Retinal pigment epithelium thickness at inner superior subfield (left)	Ophthalmic	27830	NA	0.0173278	0.0858318	1.06635	9829
134	Retinal pigment epithelium thickness at inner inferior subfield (left)	Ophthalmic	27826	NA	0.0173073	0.0859147	1.06593	9847
137	Total macular volume (left)	Ophthalmic	27820	NA	-0.0179461	0.0859237	1.06589	9158
145	Retinal pigment epithelium thickness at inner temporal subfield (left)	Ophthalmic	27832	NA	-0.0172593	0.0860711	1.06514	9892
240	Retinal pigment epithelium thickness at central subfield (left)	Ophthalmic	27824	NA	-0.017221	0.0861358	1.06482	9932
177	Retinal pigment epithelium thickness at inner inferior subfield (left)	Ophthalmic	27826	NA	0.0172867	0.0862896	1.06404	9847
202	Retinal pigment epithelium thickness at inner inferior subfield (left)	Ophthalmic	27826	NA	0.0172851	0.0863176	1.0639	9847
191	Corneal hysteresis (left)	Ophthalmic	5264	0	0.00921767	0.0863668	1.06365	34613
240	Macular thickness at the central subfield (left)	Ophthalmic	27802	-1	0.00920953	0.0863722	1.06363	34673
249	Macular thickness at the central subfield (left)	Ophthalmic	27802	-1	0.0092089	0.0863938	1.06352	34673
57	Retinal pigment epithelium thickness at outer nasal subfield (left)	Ophthalmic	27836	NA	-0.0172864	0.0864074	1.06345	9840
232	INL-RPE thickness of central subfield (left)	Ophthalmic	28530	3	0.00918983	0.086421	1.06338	34811
104	Retinal pigment epithelium thickness at inner temporal subfield (left)	Ophthalmic	27832	NA	-0.0172401	0.0864206	1.06338	9892
214	Corneal resistance factor (left)	Ophthalmic	5265	0	0.00920661	0.0865675	1.06264	34652
149	Corneal hysteresis (left)	Ophthalmic	5264	0	0.00921018	0.0866227	1.06237	34613
49	Corneal resistance factor (left)	Ophthalmic	5265	0	-0.00920384	0.0866623	1.06217	34652
189	Retinal pigment epithelium thickness at inner nasal subfield (left)	Ophthalmic	27828	NA	-0.0172165	0.0866929	1.06202	9902
192	Total macular volume (left)	Ophthalmic	27820	NA	-0.0179018	0.0867016	1.06197	9158
159	INL-ELM thickness of the inner subfield (left)	Ophthalmic	28508	3	0.00923326	0.0867837	1.06156	34405
42	Intra-ocular pressure, Goldmann-correlated (left)	Ophthalmic	5263	0	-0.00920925	0.0868093	1.06143	34579
127	Macular thickness at the outer temporal subfield (left)	Ophthalmic	27818	4	0.00922061	0.0869506	1.06073	34463
143	Overall average retinal pigment epithelium thickness (left)	Ophthalmic	27822	-1	-0.00925176	0.0869568	1.0607	34230
173	avMSE	Ophthalmic	20261	NA	-0.00917239	0.0870381	1.06029	34807
93	ISOS-RPE thickness of outer subfield (left)	Ophthalmic	28526	2	0.00932911	0.0870729	1.06012	33640
22	ELM-ISOS thickness of inner subfield (left)	Ophthalmic	28516	1	-0.00927794	0.0871938	1.05951	33986
134	Total macular volume (left)	Ophthalmic	27820	NA	-0.0178676	0.0873052	1.05896	9158
177	Retinal pigment epithelium thickness at inner temporal subfield (left)	Ophthalmic	27832	NA	0.0171899	0.0873407	1.05878	9892
208	avMSE	Ophthalmic	20261	NA	0.00916111	0.0874269	1.05835	34807
173	INL-RPE thickness of central subfield (left)	Ophthalmic	28530	3	0.00915985	0.0874522	1.05823	34811
147	INL-ELM thickness of the outer subfield (left)	Ophthalmic	28510	3	-0.00924434	0.087497	1.05801	34168
53	Intra-ocular pressure, Goldmann-correlated (left)	Ophthalmic	5263	0	0.00918493	0.0876453	1.05727	34579
92	Macular thickness at the central subfield (left)	Ophthalmic	27802	-1	0.00917149	0.0876793	1.0571	34673
73	Retinal pigment epithelium thickness at central subfield (left)	Ophthalmic	27824	NA	0.0171324	0.0877629	1.05669	9932
143	Retinal pigment epithelium thickness at inner inferior subfield (left)	Ophthalmic	27826	NA	-0.0172052	0.0877825	1.05659	9847
63	Corneal resistance factor (left)	Ophthalmic	5265	0	-0.0091663	0.0879551	1.05574	34652
182	Intra-ocular pressure, corneal-compensated (left)	Ophthalmic	5262	-1	0.0091603	0.0880394	1.05532	34679
169	Average INL-RPE thickness (left)	Ophthalmic	28536	3	-0.00921836	0.0882741	1.05417	34193
228	Macular thickness at the outer superior subfield (left)	Ophthalmic	27816	4	0.00917263	0.0882776	1.05415	34534
172	INL-RPE thickness of outer subfield (left)	Ophthalmic	28534	3	-0.00921756	0.0883344	1.05387	34186
200	INL-ELM thickness of the outer subfield (left)	Ophthalmic	28510	3	0.00921755	0.0884186	1.05346	34168
19	Retinal pigment epithelium thickness at outer nasal subfield (left)	Ophthalmic	27836	NA	-0.0171758	0.088438	1.05336	9840
111	Corneal hysteresis (left)	Ophthalmic	5264	0	0.00915641	0.0884775	1.05317	34613
248	Retinal pigment epithelium thickness at central subfield (left)	Ophthalmic	27824	NA	0.0170929	0.088497	1.05307	9932
146	Retinal pigment epithelium thickness at inner superior subfield (left)	Ophthalmic	27830	NA	-0.0171762	0.0886099	1.05252	9829
220	Retinal pigment epithelium thickness at central subfield (left)	Ophthalmic	27824	NA	-0.0170847	0.088651	1.05232	9932
193	Retinal pigment epithelium thickness at outer inferior subfield (left)	Ophthalmic	27834	NA	0.017267	0.0886728	1.05221	9722
197	Intra-ocular pressure, Goldmann-correlated (left)	Ophthalmic	5263	0	0.00915303	0.0887518	1.05182	34579
26	ISOS-RPE thickness of outer subfield (left)	Ophthalmic	28526	2	-0.00927915	0.0887775	1.0517	33640
204	Retinal pigment epithelium thickness at outer inferior subfield (left)	Ophthalmic	27834	NA	0.0172574	0.0888505	1.05134	9722
136	Macular thickness at the inner nasal subfield (left)	Ophthalmic	27806	4	-0.00914499	0.088866	1.05126	34615
82	ISOS-RPE thickness of central subfield (left)	Ophthalmic	28522	2	-0.00920796	0.0888999	1.0511	34136
243	Intra-ocular pressure, Goldmann-correlated (left)	Ophthalmic	5263	0	0.00914836	0.0889147	1.05103	34579
104	Average inner nuclear layer thickness (left)	Ophthalmic	28502	-1	-0.00921304	0.0889437	1.05088	34089
251	INL-ELM thickness of the inner subfield (left)	Ophthalmic	28508	3	0.00916926	0.0889913	1.05065	34405
219	Mean of vertical disc diameter (left)	Ophthalmic	27853	NA	0.0100456	0.088987	1.05067	28665
123	Intra-ocular pressure, Goldmann-correlated (left)	Ophthalmic	5263	0	0.0091367	0.0893225	1.04904	34579
165	Overall average retinal pigment epithelium thickness (left)	Ophthalmic	27822	-1	0.00918128	0.0893882	1.04872	34230
5	Corneal resistance factor (left)	Ophthalmic	5265	0	-0.00912428	0.0894203	1.04856	34652
48	logMAR, final (left)	Ophthalmic	5208	-1	-0.00907455	0.0894424	1.04846	35028
43	Corneal resistance factor (left)	Ophthalmic	5265	0	-0.00911896	0.0896073	1.04766	34652
147	Macular thickness at the central subfield (left)	Ophthalmic	27802	-1	-0.00911489	0.0896535	1.04743	34673
176	Average inner nuclear layer thickness (left)	Ophthalmic	28502	-1	-0.00919164	0.0896882	1.04726	34089
172	ISOS-RPE thickness of central subfield (left)	Ophthalmic	28522	2	0.00918522	0.0896913	1.04725	34136
149	ISOS-RPE thickness of inner subfield (left)	Ophthalmic	28524	2	-0.00920614	0.089748	1.04697	33969
180	Corneal hysteresis (left)	Ophthalmic	5264	0	0.00911973	0.089761	1.04691	34613
183	Macular thickness at the outer nasal subfield (left)	Ophthalmic	27814	4	0.00911963	0.0897785	1.04683	34610
175	Retinal pigment epithelium thickness at inner nasal subfield (left)	Ophthalmic	27828	NA	-0.0170496	0.0897916	1.04676	9902
13	Retinal pigment epithelium thickness at central subfield (left)	Ophthalmic	27824	NA	0.0170138	0.0899812	1.04585	9932
129	Mean of vertical disc diameter (left)	Ophthalmic	27853	NA	0.0100129	0.0900318	1.0456	28665
134	INL-RPE thickness of outer subfield (left)	Ophthalmic	28534	3	-0.00916465	0.0901765	1.04491	34186
138	Overall average retinal pigment epithelium thickness (left)	Ophthalmic	27822	-1	-0.00915881	0.0901747	1.04492	34230
62	Overall macular thickness (left)	Ophthalmic	27800	4	0.00917368	0.0902271	1.04466	34108
254	Retinal pigment epithelium thickness at outer inferior subfield (left)	Ophthalmic	27834	NA	-0.0171673	0.0905296	1.04321	9722
69	Overall macular thickness (left)	Ophthalmic	27800	4	0.00916439	0.0905536	1.04309	34108
196	Average retinal nerve fibre layer thickness (left)	Ophthalmic	28500	-1	-0.00919869	0.0906494	1.04264	33834
66	Macular thickness at the central subfield (left)	Ophthalmic	27802	-1	0.00908568	0.0906859	1.04246	34673
225	Retinal pigment epithelium thickness at outer temporal subfield (left)	Ophthalmic	27840	NA	0.0170822	0.0907454	1.04218	9806
233	Retinal pigment epithelium thickness at inner nasal subfield (left)	Ophthalmic	27828	NA	0.0169932	0.0908586	1.04163	9902
103	Average retinal nerve fibre layer thickness (left)	Ophthalmic	28500	-1	-0.00918746	0.0910441	1.04075	33834
247	ISOS-RPE thickness of central subfield (left)	Ophthalmic	28522	2	0.00914598	0.0910703	1.04062	34136
85	Retinal pigment epithelium thickness at outer nasal subfield (left)	Ophthalmic	27836	NA	-0.0170352	0.0910761	1.0406	9840
174	Corneal hysteresis (left)	Ophthalmic	5264	0	-0.0090819	0.0911002	1.04048	34613
30	Retinal pigment epithelium thickness at inner nasal subfield (left)	Ophthalmic	27828	NA	-0.016962	0.0914541	1.0388	9902
241	Average INL-RPE thickness (left)	Ophthalmic	28536	3	-0.00912553	0.091525	1.03846	34193
101	Intra-ocular pressure, Goldmann-correlated (left)	Ophthalmic	5263	0	0.00907377	0.0915494	1.03834	34579
1	Retinal pigment epithelium thickness at outer temporal subfield (left)	Ophthalmic	27840	NA	0.0170365	0.0916132	1.03804	9806
25	Retinal pigment epithelium thickness at outer temporal subfield (left)	Ophthalmic	27840	NA	-0.017034	0.0916596	1.03782	9806
225	Retinal pigment epithelium thickness at outer inferior subfield (left)	Ophthalmic	27834	NA	0.0171022	0.0917597	1.03735	9722
95	Total macular volume (left)	Ophthalmic	27820	NA	-0.0176153	0.0918652	1.03685	9158
123	Macular thickness at the outer nasal subfield (left)	Ophthalmic	27814	4	0.0090606	0.0918754	1.0368	34610
81	INL-ELM thickness of the inner subfield (left)	Ophthalmic	28508	3	-0.00908728	0.0918852	1.03675	34405
130	INL-RPE thickness of central subfield (left)	Ophthalmic	28530	3	0.00903315	0.0919207	1.03659	34811
166	Disc diameter after inverse rank normal transformation (left)	Ophthalmic	27851	NA	-0.00993093	0.0921277	1.03561	28765
145	Retinal pigment epithelium thickness at outer temporal subfield (left)	Ophthalmic	27840	NA	-0.0170053	0.0922082	1.03523	9806
137	ISOS-RPE thickness of inner subfield (left)	Ophthalmic	28524	2	0.00913598	0.0922209	1.03517	33969
4	Macular thickness at the outer temporal subfield (left)	Ophthalmic	27818	4	-0.00906868	0.092278	1.0349	34463
85	Retinal pigment epithelium thickness at outer superior subfield (left)	Ophthalmic	27838	NA	0.0170889	0.0923979	1.03434	9699
24	Corneal resistance factor (left)	Ophthalmic	5265	0	0.00903753	0.0925079	1.03382	34652
244	Retinal pigment epithelium thickness at outer inferior subfield (left)	Ophthalmic	27834	NA	-0.0170576	0.0926094	1.03335	9722
38	Disc diameter after inverse rank normal transformation (left)	Ophthalmic	27851	NA	0.00991561	0.0926307	1.03325	28765
166	Average INL-RPE thickness (left)	Ophthalmic	28536	3	-0.00909378	0.0926588	1.03311	34193
170	Overall average retinal pigment epithelium thickness (left)	Ophthalmic	27822	-1	0.00908743	0.0927104	1.03287	34230
30	Retinal pigment epithelium thickness at outer nasal subfield (left)	Ophthalmic	27836	NA	-0.0169478	0.0927476	1.0327	9840
143	Corneal hysteresis (left)	Ophthalmic	5264	0	0.00903481	0.0927898	1.0325	34613
238	Intra-ocular pressure, Goldmann-correlated (left)	Ophthalmic	5263	0	0.00903168	0.0930638	1.03122	34579
70	ISOS-RPE thickness of central subfield (left)	Ophthalmic	28522	2	-0.00908884	0.0931088	1.03101	34136
35	Corneal hysteresis (left)	Ophthalmic	5264	0	0.00902291	0.0932207	1.03049	34613
106	Retinal pigment epithelium thickness at inner temporal subfield (left)	Ophthalmic	27832	NA	-0.0168728	0.0933368	1.02995	9892
235	Macular thickness at the inner inferior subfield (left)	Ophthalmic	27804	4	0.00907393	0.0933636	1.02982	34195
226	Macular thickness at the outer inferior subfield (left)	Ophthalmic	27812	-1	-0.00907746	0.0933656	1.02981	34168
237	ELM-ISOS thickness of inner subfield (left)	Ophthalmic	28516	1	0.00910118	0.0933856	1.02972	33986
161	Retinal pigment epithelium thickness at outer inferior subfield (left)	Ophthalmic	27834	NA	-0.0170116	0.0934921	1.02923	9722
126	ELM-ISOS thickness of inner subfield (left)	Ophthalmic	28516	1	-0.00909768	0.093512	1.02913	33986
6	INL-ELM thickness of the outer subfield (left)	Ophthalmic	28510	3	0.00907005	0.0936334	1.02857	34168
97	Overall average retinal pigment epithelium thickness (left)	Ophthalmic	27822	-1	0.00905968	0.0937113	1.02821	34230
152	Retinal pigment epithelium thickness at inner temporal subfield (left)	Ophthalmic	27832	NA	0.0168521	0.0937405	1.02807	9892
180	INL-RPE thickness of inner subfield (left)	Ophthalmic	28532	3	0.00902791	0.0937561	1.028	34462
166	Retinal pigment epithelium thickness at inner temporal subfield (left)	Ophthalmic	27832	NA	-0.0168503	0.0937739	1.02792	9892
75	Retinal pigment epithelium thickness at inner superior subfield (left)	Ophthalmic	27830	NA	0.0169028	0.0938016	1.02779	9829
13	Retinal pigment epithelium thickness at inner temporal subfield (left)	Ophthalmic	27832	NA	0.0168462	0.0938546	1.02754	9892
130	Retinal pigment epithelium thickness at outer superior subfield (left)	Ophthalmic	27838	NA	0.0170117	0.0938808	1.02742	9699
29	Intra-ocular pressure, corneal-compensated (left)	Ophthalmic	5262	-1	-0.0089933	0.0939866	1.02693	34679
213	Average ELM-ISOS thickness (left)	Ophthalmic	28520	1	-0.00913198	0.0941028	1.0264	33610
60	Retinal pigment epithelium thickness at inner temporal subfield (left)	Ophthalmic	27832	NA	0.0168286	0.0941991	1.02595	9892
237	ELM-ISOS thickness of outer subfield (left)	Ophthalmic	28518	1	-0.00913031	0.0942903	1.02553	33584
79	Overall average retinal pigment epithelium thickness (left)	Ophthalmic	27822	-1	-0.00904057	0.0944058	1.025	34230
100	Retinal pigment epithelium thickness at outer temporal subfield (left)	Ophthalmic	27840	NA	0.0168862	0.094512	1.02451	9806
213	Total macular volume (left)	Ophthalmic	27820	NA	0.0174578	0.0948083	1.02315	9158
6	Retinal pigment epithelium thickness at central subfield (left)	Ophthalmic	27824	NA	0.01676	0.0948801	1.02282	9932
24	ISOS-RPE thickness of central subfield (left)	Ophthalmic	28522	2	-0.00903969	0.0948916	1.02277	34136
102	INL-RPE thickness of inner subfield (left)	Ophthalmic	28532	3	0.00899636	0.0949091	1.02269	34462
211	Average ganglion cell-inner plexiform layer thickness (left)	Ophthalmic	28504	-1	0.00904718	0.0949476	1.02252	34068
132	Average ISOS-RPE thickness (left)	Ophthalmic	28528	2	-0.00909883	0.0950425	1.02208	33663
120	Average ganglion cell-inner plexiform layer thickness (left)	Ophthalmic	28504	-1	0.00904382	0.0950702	1.02196	34068
104	Retinal pigment epithelium thickness at outer inferior subfield (left)	Ophthalmic	27834	NA	-0.0169243	0.0951876	1.02142	9722
202	Average INL-RPE thickness (left)	Ophthalmic	28536	3	0.00902329	0.0952162	1.02129	34193
199	Retinal pigment epithelium thickness at inner nasal subfield (left)	Ophthalmic	27828	NA	-0.0167668	0.0952454	1.02116	9902
229	ISOS-RPE thickness of outer subfield (left)	Ophthalmic	28526	2	-0.0090949	0.0952985	1.02091	33640
187	Retinal pigment epithelium thickness at outer temporal subfield (left)	Ophthalmic	27840	NA	0.0168399	0.0954181	1.02037	9806
223	logMAR, final (left)	Ophthalmic	5208	-1	-0.00890808	0.0954768	1.0201	35028
173	Macular thickness at the outer nasal subfield (left)	Ophthalmic	27814	4	-0.00895765	0.0956272	1.01942	34610
76	Retinal pigment epithelium thickness at inner nasal subfield (left)	Ophthalmic	27828	NA	-0.0167468	0.095641	1.01936	9902
240	Retinal pigment epithelium thickness at inner superior subfield (left)	Ophthalmic	27830	NA	-0.0168088	0.095644	1.01934	9829
89	Vertical cup to disc ratio (VCDR) regressed and transformed (left)	Ophthalmic	27855	NA	-0.00988826	0.0956463	1.01933	28399
41	INL-RPE thickness of central subfield (left)	Ophthalmic	28530	3	-0.00892901	0.095729	1.01896	34811
5	Retinal pigment epithelium thickness at outer inferior subfield (left)	Ophthalmic	27834	NA	-0.0168914	0.0958325	1.01849	9722
38	Average ISOS-RPE thickness (left)	Ophthalmic	28528	2	0.00907413	0.0959432	1.01799	33663
24	Retinal pigment epithelium thickness at inner temporal subfield (left)	Ophthalmic	27832	NA	0.0167365	0.0960135	1.01767	9892
248	Average ELM-ISOS thickness (left)	Ophthalmic	28520	1	-0.00907846	0.0960465	1.01752	33610
51	Macular thickness at the central subfield (left)	Ophthalmic	27802	-1	-0.00893293	0.0962433	1.01663	34673
251	Macular thickness at the outer nasal subfield (left)	Ophthalmic	27814	4	0.00893888	0.0963241	1.01627	34610
115	Retinal pigment epithelium thickness at outer nasal subfield (left)	Ophthalmic	27836	NA	0.0167623	0.0963779	1.01602	9840
42	Macular thickness at the outer nasal subfield (left)	Ophthalmic	27814	4	0.00893691	0.0963977	1.01593	34610
99	Overall average retinal pigment epithelium thickness (left)	Ophthalmic	27822	-1	-0.00898539	0.0964342	1.01577	34230
213	Retinal pigment epithelium thickness at inner nasal subfield (left)	Ophthalmic	27828	NA	-0.0167033	0.0965063	1.01544	9902
87	INL-RPE thickness of outer subfield (left)	Ophthalmic	28534	3	0.00898848	0.0965341	1.01532	34186
3	Retinal pigment epithelium thickness at inner nasal subfield (left)	Ophthalmic	27828	NA	-0.0167008	0.0965563	1.01522	9902
207	Retinal pigment epithelium thickness at inner nasal subfield (left)	Ophthalmic	27828	NA	-0.0167004	0.0965649	1.01518	9902
162	logMAR, final (left)	Ophthalmic	5208	-1	-0.00887792	0.096604	1.015	35028
15	Retinal pigment epithelium thickness at inner nasal subfield (left)	Ophthalmic	27828	NA	0.0166905	0.0967625	1.01429	9902
168	Retinal pigment epithelium thickness at inner superior subfield (left)	Ophthalmic	27830	NA	0.016748	0.0968491	1.0139	9829
81	Total macular volume (left)	Ophthalmic	27820	NA	-0.0173491	0.0968827	1.01375	9158
192	Retinal pigment epithelium thickness at outer superior subfield (left)	Ophthalmic	27838	NA	0.0168391	0.0972616	1.01206	9699
45	Average ELM-ISOS thickness (left)	Ophthalmic	28520	1	0.00904498	0.097279	1.01198	33610
241	INL-ELM thickness of the inner subfield (left)	Ophthalmic	28508	3	-0.0089381	0.0973449	1.01169	34405
19	ISOS-RPE thickness of central subfield (left)	Ophthalmic	28522	2	0.00897277	0.0973627	1.01161	34136
242	Corneal hysteresis (left)	Ophthalmic	5264	0	0.00891044	0.0973736	1.01156	34613
251	Macular thickness at the inner superior subfield (left)	Ophthalmic	27808	4	0.00890411	0.0974857	1.01106	34639
76	Macular thickness at the central subfield (left)	Ophthalmic	27802	-1	0.00889966	0.0974889	1.01104	34673
61	Retinal pigment epithelium thickness at inner inferior subfield (left)	Ophthalmic	27826	NA	0.016697	0.0975644	1.01071	9847
165	Retinal pigment epithelium thickness at inner inferior subfield (left)	Ophthalmic	27826	NA	-0.0166941	0.097622	1.01045	9847
52	Retinal pigment epithelium thickness at outer nasal subfield (left)	Ophthalmic	27836	NA	-0.0166935	0.097753	1.00987	9840
182	Retinal pigment epithelium thickness at central subfield (left)	Ophthalmic	27824	NA	0.0166091	0.097892	1.00925	9932
40	Intra-ocular pressure, Goldmann-correlated (left)	Ophthalmic	5263	0	-0.00890107	0.0978911	1.00926	34579
220	Overall average retinal pigment epithelium thickness (left)	Ophthalmic	27822	-1	-0.00893933	0.0981541	1.00809	34230
45	Retinal pigment epithelium thickness at inner inferior subfield (left)	Ophthalmic	27826	NA	-0.0166628	0.0982522	1.00766	9847
51	INL-ELM thickness of the outer subfield (left)	Ophthalmic	28510	3	-0.00894442	0.0982673	1.00759	34168
108	ELM-ISOS thickness of central subfield (left)	Ophthalmic	28514	-1	-0.00889226	0.0983354	1.00729	34556
211	Macular thickness at the inner inferior subfield (left)	Ophthalmic	27804	4	-0.00893761	0.0983907	1.00705	34195
71	Average INL-ELM thickness (left)	Ophthalmic	28512	3	-0.00893359	0.0986754	1.00579	34168
119	INL-RPE thickness of central subfield (left)	Ophthalmic	28530	3	-0.00884921	0.0987321	1.00554	34811
27	Overall macular thickness (left)	Ophthalmic	27800	4	-0.00893536	0.0989047	1.00478	34108
252	Average ELM-ISOS thickness (left)	Ophthalmic	28520	1	0.00899868	0.0990036	1.00435	33610
131	Retinal pigment epithelium thickness at outer inferior subfield (left)	Ophthalmic	27834	NA	-0.0167277	0.0990945	1.00395	9722
16	avMSE	Ophthalmic	20261	NA	0.00883278	0.0993788	1.00271	34807
64	Corneal resistance factor (left)	Ophthalmic	5265	0	-0.00885188	0.0994029	1.0026	34652
70	INL-RPE thickness of central subfield (left)	Ophthalmic	28530	3	0.00883193	0.0993921	1.00265	34811
194	Average ISOS-RPE thickness (left)	Ophthalmic	28528	2	-0.00897556	0.0996072	1.00171	33663
163	Intra-ocular pressure, corneal-compensated (left)	Ophthalmic	5262	-1	-0.00884137	0.0996734	1.00142	34679
42	Macular thickness at the outer superior subfield (left)	Ophthalmic	27816	4	0.00885956	0.0996867	1.00136	34534
98	Total macular volume (left)	Ophthalmic	27820	NA	-0.0172029	0.099729	1.00118	9158
7	INL-ELM thickness of the inner subfield (left)	Ophthalmic	28508	3	0.00887041	0.0999063	1.00041	34405
119	Retinal pigment epithelium thickness at central subfield (left)	Ophthalmic	27824	NA	-0.0165036	0.100044	0.999809	9932
157	Mean of vertical disc diameter (left)	Ophthalmic	27853	NA	0.00971387	0.100053	0.99977	28665
17	Average INL-RPE thickness (left)	Ophthalmic	28536	3	0.00889416	0.100048	0.999792	34193
73	Corneal resistance factor (left)	Ophthalmic	5265	0	-0.00883181	0.100173	0.999251	34652
136	Retinal pigment epithelium thickness at outer nasal subfield (left)	Ophthalmic	27836	NA	0.0165723	0.100213	0.999077	9840
61	INL-ELM thickness of the outer subfield (left)	Ophthalmic	28510	3	-0.00889303	0.100215	0.999067	34168
190	Intra-ocular pressure, Goldmann-correlated (left)	Ophthalmic	5263	0	-0.00883747	0.100313	0.998643	34579
86	ELM-ISOS thickness of outer subfield (left)	Ophthalmic	28518	1	-0.00896685	0.100335	0.998547	33584
192	Retinal pigment epithelium thickness at outer inferior subfield (left)	Ophthalmic	27834	NA	-0.0166664	0.100339	0.998528	9722
120	Corneal resistance factor (left)	Ophthalmic	5265	0	0.00882647	0.100378	0.998361	34652
60	Macular thickness at the outer nasal subfield (left)	Ophthalmic	27814	4	-0.00883032	0.100436	0.998111	34610
98	Average ISOS-RPE thickness (left)	Ophthalmic	28528	2	0.00895285	0.100467	0.997978	33663
252	Average inner nuclear layer thickness (left)	Ophthalmic	28502	-1	-0.00889321	0.100601	0.997396	34089
174	Corneal resistance factor (left)	Ophthalmic	5265	0	-0.00882057	0.100605	0.997379	34652
162	Average retinal nerve fibre layer thickness (left)	Ophthalmic	28500	-1	0.00892402	0.100702	0.996961	33834
169	ISOS-RPE thickness of inner subfield (left)	Ophthalmic	28524	2	-0.00890291	0.100831	0.996407	33969
93	Average INL-RPE thickness (left)	Ophthalmic	28536	3	0.00887021	0.100965	0.99583	34193
231	ISOS-RPE thickness of central subfield (left)	Ophthalmic	28522	2	-0.00887602	0.101026	0.995567	34136
97	Macular thickness at the outer nasal subfield (left)	Ophthalmic	27814	4	0.00881176	0.101153	0.995023	34610
38	Retinal pigment epithelium thickness at inner nasal subfield (left)	Ophthalmic	27828	NA	-0.016465	0.101356	0.99415	9902
4	Average ganglion cell-inner plexiform layer thickness (left)	Ophthalmic	28504	-1	-0.00887368	0.101456	0.993721	34068
252	Retinal pigment epithelium thickness at outer inferior subfield (left)	Ophthalmic	27834	NA	-0.0166043	0.101611	0.993059	9722
183	Macular thickness at the outer temporal subfield (left)	Ophthalmic	27818	4	0.0088156	0.101731	0.992547	34463
15	Retinal pigment epithelium thickness at central subfield (left)	Ophthalmic	27824	NA	0.0164196	0.101784	0.992322	9932
58	Average ELM-ISOS thickness (left)	Ophthalmic	28520	1	-0.00892156	0.101931	0.991694	33610
5	Intra-ocular pressure, corneal-compensated (left)	Ophthalmic	5262	-1	0.00877985	0.102053	0.991176	34679
137	ELM-ISOS thickness of central subfield (left)	Ophthalmic	28514	-1	-0.00879499	0.102071	0.991097	34556
60	Retinal pigment epithelium thickness at outer inferior subfield (left)	Ophthalmic	27834	NA	0.0165794	0.102125	0.990866	9722
146	Retinal pigment epithelium thickness at outer temporal subfield (left)	Ophthalmic	27840	NA	-0.016504	0.102214	0.99049	9806
12	Average inner nuclear layer thickness (left)	Ophthalmic	28502	-1	0.00884966	0.102279	0.990212	34089
73	Retinal pigment epithelium thickness at inner superior subfield (left)	Ophthalmic	27830	NA	0.0164762	0.10239	0.989745	9829
69	Macular thickness at the outer superior subfield (left)	Ophthalmic	27816	4	0.00878722	0.102484	0.989345	34534
162	Corneal hysteresis (left)	Ophthalmic	5264	0	-0.00877677	0.1025	0.989275	34613
255	Macular thickness at the outer temporal subfield (left)	Ophthalmic	27818	4	-0.0087941	0.102568	0.988987	34463
205	Disc diameter after inverse rank normal transformation (left)	Ophthalmic	27851	NA	0.00962439	0.102619	0.988772	28765
87	Retinal pigment epithelium thickness at inner superior subfield (left)	Ophthalmic	27830	NA	0.0164587	0.102756	0.988193	9829
138	Retinal pigment epithelium thickness at inner superior subfield (left)	Ophthalmic	27830	NA	-0.0164547	0.102839	0.987842	9829
45	ISOS-RPE thickness of central subfield (left)	Ophthalmic	28522	2	0.0088219	0.103123	0.986646	34136
107	INL-ELM thickness of the central subfield (left)	Ophthalmic	28506	3	0.00875208	0.10334	0.98573	34639
86	Average retinal nerve fibre layer thickness (left)	Ophthalmic	28500	-1	-0.00885279	0.103449	0.985272	33834
224	Retinal pigment epithelium thickness at inner superior subfield (left)	Ophthalmic	27830	NA	0.016404	0.103904	0.98337	9829
19	INL-RPE thickness of inner subfield (left)	Ophthalmic	28532	3	0.00875788	0.103997	0.982981	34462
147	INL-ELM thickness of the inner subfield (left)	Ophthalmic	28508	3	-0.0087651	0.103998	0.982976	34405
107	ELM-ISOS thickness of outer subfield (left)	Ophthalmic	28518	1	-0.00887112	0.104016	0.9829	33584
181	INL-ELM thickness of the central subfield (left)	Ophthalmic	28506	3	-0.0087311	0.10417	0.982258	34639
90	Corneal hysteresis (left)	Ophthalmic	5264	0	0.00873287	0.10423	0.982008	34613
191	Intra-ocular pressure, Goldmann-correlated (left)	Ophthalmic	5263	0	0.00873633	0.104263	0.981871	34579
98	Corneal hysteresis (left)	Ophthalmic	5264	0	-0.00873055	0.104322	0.981626	34613
156	Retinal pigment epithelium thickness at outer nasal subfield (left)	Ophthalmic	27836	NA	-0.0163718	0.10439	0.98134	9840
203	Average ganglion cell-inner plexiform layer thickness (left)	Ophthalmic	28504	-1	0.00879737	0.10443	0.981177	34068
44	Vertical cup to disc ratio (VCDR) (left)	Ophthalmic	27857	NA	0.00963048	0.104545	0.980698	28410
3	Average INL-ELM thickness (left)	Ophthalmic	28512	3	-0.00878042	0.10459	0.980509	34168
147	Average INL-ELM thickness (left)	Ophthalmic	28512	3	-0.00877988	0.104612	0.98042	34168
254	Retinal pigment epithelium thickness at inner superior subfield (left)	Ophthalmic	27830	NA	0.0163615	0.104803	0.979627	9829
229	Average ISOS-RPE thickness (left)	Ophthalmic	28528	2	-0.00884014	0.104822	0.979548	33663
93	Macular thickness at the outer nasal subfield (left)	Ophthalmic	27814	4	-0.00871727	0.104865	0.979369	34610
136	Macular thickness at the inner inferior subfield (left)	Ophthalmic	27804	4	-0.00876806	0.104942	0.97905	34195
42	Average inner nuclear layer thickness (left)	Ophthalmic	28502	-1	0.00878138	0.104954	0.979	34089
123	Retinal pigment epithelium thickness at inner superior subfield (left)	Ophthalmic	27830	NA	0.0163462	0.105129	0.978279	9829
204	Retinal pigment epithelium thickness at inner nasal subfield (left)	Ophthalmic	27828	NA	0.016283	0.105189	0.978032	9902
12	Overall macular thickness (left)	Ophthalmic	27800	4	0.00877246	0.105211	0.977941	34108
160	INL-ELM thickness of the inner subfield (left)	Ophthalmic	28508	3	0.00873424	0.105222	0.977895	34405
101	Retinal pigment epithelium thickness at outer superior subfield (left)	Ophthalmic	27838	NA	0.0164498	0.105247	0.977792	9699
151	INL-RPE thickness of outer subfield (left)	Ophthalmic	28534	3	-0.00876073	0.105279	0.97766	34186
28	Corneal hysteresis (left)	Ophthalmic	5264	0	-0.00870636	0.105286	0.977631	34613
68	Retinal pigment epithelium thickness at inner temporal subfield (left)	Ophthalmic	27832	NA	-0.0162839	0.105345	0.977385	9892
205	logMAR, final (left)	Ophthalmic	5208	-1	-0.00865292	0.105354	0.977348	35028
213	Retinal pigment epithelium thickness at inner temporal subfield (left)	Ophthalmic	27832	NA	-0.016279	0.10545	0.976955	9892
251	ISOS-RPE thickness of outer subfield (left)	Ophthalmic	28526	2	0.00882663	0.105473	0.976861	33640
237	Macular thickness at the central subfield (left)	Ophthalmic	27802	-1	-0.0086917	0.105571	0.976457	34673
237	Retinal pigment epithelium thickness at outer nasal subfield (left)	Ophthalmic	27836	NA	-0.0163123	0.105656	0.976106	9840
189	INL-RPE thickness of central subfield (left)	Ophthalmic	28530	3	0.00867035	0.105736	0.975778	34811
13	Macular thickness at the inner superior subfield (left)	Ophthalmic	27808	4	-0.00869057	0.105787	0.975567	34639
71	Retinal pigment epithelium thickness at inner nasal subfield (left)	Ophthalmic	27828	NA	-0.016248	0.105939	0.974946	9902
78	Retinal pigment epithelium thickness at central subfield (left)	Ophthalmic	27824	NA	-0.0162186	0.106043	0.974518	9932
164	Corneal resistance factor (left)	Ophthalmic	5265	0	0.00867813	0.106222	0.973785	34652
134	INL-RPE thickness of inner subfield (left)	Ophthalmic	28532	3	0.00870145	0.106245	0.973692	34462
149	Overall macular thickness (left)	Ophthalmic	27800	4	-0.00873915	0.106539	0.972493	34108
200	Retinal pigment epithelium thickness at central subfield (left)	Ophthalmic	27824	NA	0.0161912	0.106634	0.972105	9932
208	ELM-ISOS thickness of outer subfield (left)	Ophthalmic	28518	1	0.00880415	0.106654	0.972021	33584
210	Retinal pigment epithelium thickness at central subfield (left)	Ophthalmic	27824	NA	-0.0161877	0.106709	0.971799	9932
156	Corneal hysteresis (left)	Ophthalmic	5264	0	-0.00866807	0.106825	0.971326	34613
3	Retinal pigment epithelium thickness at outer nasal subfield (left)	Ophthalmic	27836	NA	-0.016255	0.106886	0.971079	9840
0	Corneal resistance factor (left)	Ophthalmic	5265	0	-0.00866057	0.106931	0.970895	34652
198	Average ELM-ISOS thickness (left)	Ophthalmic	28520	1	-0.00879054	0.107061	0.970368	33610
124	Retinal pigment epithelium thickness at inner inferior subfield (left)	Ophthalmic	27826	NA	0.0162346	0.107204	0.96979	9847
37	INL-RPE thickness of inner subfield (left)	Ophthalmic	28532	3	0.00867485	0.107318	0.969327	34462
70	Retinal pigment epithelium thickness at outer superior subfield (left)	Ophthalmic	27838	NA	0.0163464	0.107452	0.968787	9699
210	Average inner nuclear layer thickness (left)	Ophthalmic	28502	-1	0.00871853	0.107465	0.968733	34089
176	Overall macular thickness (left)	Ophthalmic	27800	4	0.00871091	0.107675	0.967887	34108
214	Average ELM-ISOS thickness (left)	Ophthalmic	28520	1	0.00877206	0.107801	0.967377	33610
81	Macular thickness at the outer inferior subfield (left)	Ophthalmic	27812	-1	0.00869702	0.107927	0.966869	34168
209	Overall average retinal pigment epithelium thickness (left)	Ophthalmic	27822	-1	-0.00868901	0.107932	0.966848	34230
39	Macular thickness at the outer superior subfield (left)	Ophthalmic	27816	4	-0.00864652	0.108102	0.966167	34534
97	Retinal pigment epithelium thickness at inner inferior subfield (left)	Ophthalmic	27826	NA	0.0161884	0.108205	0.965753	9847
107	Vertical cup to disc ratio (VCDR) (left)	Ophthalmic	27857	NA	-0.0095287	0.108262	0.965523	28410
162	Overall average retinal pigment epithelium thickness (left)	Ophthalmic	27822	-1	-0.00868058	0.108275	0.965473	34230
38	ISOS-RPE thickness of outer subfield (left)	Ophthalmic	28526	2	0.00875272	0.108422	0.964883	33640
251	Retinal pigment epithelium thickness at inner superior subfield (left)	Ophthalmic	27830	NA	-0.0161885	0.108526	0.964467	9829
81	Corneal resistance factor (left)	Ophthalmic	5265	0	-0.00862086	0.108549	0.964374	34652
38	Retinal pigment epithelium thickness at outer superior subfield (left)	Ophthalmic	27838	NA	-0.016291	0.108649	0.963976	9699
205	Vertical cup to disc ratio (VCDR) (left)	Ophthalmic	27857	NA	-0.00951815	0.108653	0.963957	28410
31	Average inner nuclear layer thickness (left)	Ophthalmic	28502	-1	0.00868549	0.108804	0.963355	34089
13	Retinal pigment epithelium thickness at inner inferior subfield (left)	Ophthalmic	27826	NA	0.0161589	0.10885	0.963174	9847
179	Macular thickness at the inner temporal subfield (left)	Ophthalmic	27810	4	-0.00861325	0.109025	0.962475	34620
117	ELM-ISOS thickness of outer subfield (left)	Ophthalmic	28518	1	-0.0087446	0.109045	0.962394	33584
239	Macular thickness at the inner nasal subfield (left)	Ophthalmic	27806	4	-0.00861412	0.109015	0.962516	34615
170	Macular thickness at the inner nasal subfield (left)	Ophthalmic	27806	4	-0.00861031	0.109171	0.961891	34615
121	Retinal pigment epithelium thickness at inner nasal subfield (left)	Ophthalmic	27828	NA	-0.0160993	0.109173	0.961884	9902
3	INL-ELM thickness of the outer subfield (left)	Ophthalmic	28510	3	0.00866381	0.109279	0.961462	34168
180	Retinal pigment epithelium thickness at central subfield (left)	Ophthalmic	27824	NA	0.0160679	0.109329	0.961264	9932
11	Retinal pigment epithelium thickness at outer inferior subfield (left)	Ophthalmic	27834	NA	-0.016234	0.10947	0.960703	9722
185	Retinal pigment epithelium thickness at outer nasal subfield (left)	Ophthalmic	27836	NA	0.0161361	0.109478	0.960675	9840
177	INL-ELM thickness of the inner subfield (left)	Ophthalmic	28508	3	0.00862525	0.109635	0.960049	34405
197	INL-ELM thickness of the inner subfield (left)	Ophthalmic	28508	3	-0.00862433	0.109673	0.959899	34405
174	Overall average retinal pigment epithelium thickness (left)	Ophthalmic	27822	-1	-0.00864548	0.109709	0.959757	34230
182	Retinal pigment epithelium thickness at inner nasal subfield (left)	Ophthalmic	27828	NA	0.0160713	0.109791	0.959434	9902
41	Average INL-ELM thickness (left)	Ophthalmic	28512	3	0.00865021	0.109837	0.959253	34168
188	Retinal pigment epithelium thickness at outer temporal subfield (left)	Ophthalmic	27840	NA	0.0161474	0.109843	0.959226	9806
120	ISOS-RPE thickness of inner subfield (left)	Ophthalmic	28524	2	0.00867512	0.109853	0.959189	33969
58	Retinal pigment epithelium thickness at outer inferior subfield (left)	Ophthalmic	27834	NA	0.016215	0.109888	0.95905	9722
21	INL-ELM thickness of the outer subfield (left)	Ophthalmic	28510	3	0.00864712	0.109964	0.95875	34168
193	Retinal pigment epithelium thickness at outer nasal subfield (left)	Ophthalmic	27836	NA	0.0161067	0.110125	0.958114	9840
160	Macular thickness at the outer temporal subfield (left)	Ophthalmic	27818	4	0.00860541	0.110155	0.957996	34463
241	Macular thickness at the inner inferior subfield (left)	Ophthalmic	27804	4	-0.00863467	0.110336	0.957282	34195
132	Macular thickness at the outer superior subfield (left)	Ophthalmic	27816	4	0.00859178	0.110353	0.957217	34534
244	Retinal pigment epithelium thickness at outer temporal subfield (left)	Ophthalmic	27840	NA	0.0161192	0.110466	0.956773	9806
88	Retinal pigment epithelium thickness at inner nasal subfield (left)	Ophthalmic	27828	NA	-0.0160396	0.110493	0.956664	9902
179	Retinal pigment epithelium thickness at outer temporal subfield (left)	Ophthalmic	27840	NA	0.0161135	0.11059	0.956284	9806
235	Retinal pigment epithelium thickness at outer inferior subfield (left)	Ophthalmic	27834	NA	-0.0161824	0.110603	0.956235	9722
102	Overall average retinal pigment epithelium thickness (left)	Ophthalmic	27822	-1	-0.00862142	0.110701	0.955848	34230
5	avMSE	Ophthalmic	20261	NA	-0.00854624	0.110844	0.955289	34807
89	Macular thickness at the inner inferior subfield (left)	Ophthalmic	27804	4	-0.0086217	0.110872	0.955179	34195
5	Retinal pigment epithelium thickness at outer superior subfield (left)	Ophthalmic	27838	NA	-0.0161885	0.110891	0.955102	9699
96	Average ISOS-RPE thickness (left)	Ophthalmic	28528	2	-0.00868668	0.11099	0.954715	33663
164	Corneal hysteresis (left)	Ophthalmic	5264	0	0.00856645	0.110998	0.954685	34613
167	Intra-ocular pressure, Goldmann-correlated (left)	Ophthalmic	5263	0	0.00856973	0.111037	0.954532	34579
151	Retinal pigment epithelium thickness at inner superior subfield (left)	Ophthalmic	27830	NA	-0.0160712	0.111111	0.954241	9829
66	Intra-ocular pressure, corneal-compensated (left)	Ophthalmic	5262	-1	0.00855369	0.11119	0.953933	34679
10	Retinal pigment epithelium thickness at outer superior subfield (left)	Ophthalmic	27838	NA	0.0161743	0.111205	0.953875	9699
67	Average INL-RPE thickness (left)	Ophthalmic	28536	3	-0.00861382	0.111209	0.953861	34193
20	Retinal pigment epithelium thickness at inner temporal subfield (left)	Ophthalmic	27832	NA	0.0160134	0.111256	0.953678	9892
36	Macular thickness at the outer temporal subfield (left)	Ophthalmic	27818	4	0.00857862	0.111267	0.953634	34463
50	ISOS-RPE thickness of inner subfield (left)	Ophthalmic	28524	2	-0.00863772	0.111393	0.953142	33969
2	Macular thickness at the inner inferior subfield (left)	Ophthalmic	27804	4	0.00860844	0.111422	0.95303	34195
16	Retinal pigment epithelium thickness at outer inferior subfield (left)	Ophthalmic	27834	NA	0.0161441	0.111449	0.952924	9722
8	ELM-ISOS thickness of inner subfield (left)	Ophthalmic	28516	1	-0.00863095	0.111585	0.952396	33986
231	Macular thickness at the outer nasal subfield (left)	Ophthalmic	27814	4	0.00854306	0.111992	0.950813	34610
17	Macular thickness at the inner nasal subfield (left)	Ophthalmic	27806	4	-0.00853904	0.112135	0.950259	34615
124	Intra-ocular pressure, Goldmann-correlated (left)	Ophthalmic	5263	0	0.00854337	0.11214	0.95024	34579
83	Retinal pigment epithelium thickness at outer nasal subfield (left)	Ophthalmic	27836	NA	0.0160145	0.112177	0.950098	9840
130	Average ISOS-RPE thickness (left)	Ophthalmic	28528	2	-0.0086554	0.112282	0.94969	33663
169	Average ELM-ISOS thickness (left)	Ophthalmic	28520	1	0.00865417	0.112616	0.948398	33610
67	Retinal pigment epithelium thickness at outer temporal subfield (left)	Ophthalmic	27840	NA	-0.0160169	0.112744	0.947905	9806
223	Retinal pigment epithelium thickness at central subfield (left)	Ophthalmic	27824	NA	0.0159143	0.11276	0.947843	9932
16	Intra-ocular pressure, Goldmann-correlated (left)	Ophthalmic	5263	0	0.00852636	0.112856	0.947475	34579
212	Intra-ocular pressure, Goldmann-correlated (left)	Ophthalmic	5263	0	0.00852601	0.112871	0.947418	34579
59	Macular thickness at the outer inferior subfield (left)	Ophthalmic	27812	-1	0.00857691	0.112881	0.947381	34168
250	ISOS-RPE thickness of central subfield (left)	Ophthalmic	28522	2	0.00857888	0.112967	0.94705	34136
103	Macular thickness at the central subfield (left)	Ophthalmic	27802	-1	0.00851151	0.112995	0.94694	34673
216	Mean of vertical disc diameter (left)	Ophthalmic	27853	NA	-0.00935985	0.113044	0.946752	28665
158	Retinal pigment epithelium thickness at inner temporal subfield (left)	Ophthalmic	27832	NA	-0.015932	0.113087	0.946587	9892
132	Overall macular thickness (left)	Ophthalmic	27800	4	0.0085777	0.113164	0.946292	34108
185	Macular thickness at the inner temporal subfield (left)	Ophthalmic	27810	4	-0.00851351	0.113186	0.946208	34620
138	Average INL-RPE thickness (left)	Ophthalmic	28536	3	-0.00856439	0.113275	0.945866	34193
125	Retinal pigment epithelium thickness at inner superior subfield (left)	Ophthalmic	27830	NA	0.0159747	0.113273	0.945874	9829
71	avMSE	Ophthalmic	20261	NA	-0.00848724	0.113329	0.945658	34807
106	Average inner nuclear layer thickness (left)	Ophthalmic	28502	-1	-0.00857257	0.11348	0.94508	34089
112	ISOS-RPE thickness of inner subfield (left)	Ophthalmic	28524	2	0.00858738	0.113494	0.945028	33969
230	Overall average retinal pigment epithelium thickness (left)	Ophthalmic	27822	-1	0.00855436	0.113503	0.944994	34230
156	Total macular volume (left)	Ophthalmic	27820	NA	0.0165375	0.113537	0.944862	9158
243	Intra-ocular pressure, corneal-compensated (left)	Ophthalmic	5262	-1	0.00849672	0.113591	0.944656	34679
84	ISOS-RPE thickness of central subfield (left)	Ophthalmic	28522	2	0.00856405	0.113591	0.944658	34136
16	Average retinal nerve fibre layer thickness (left)	Ophthalmic	28500	-1	0.00859923	0.113715	0.944183	33834
10	ELM-ISOS thickness of inner subfield (left)	Ophthalmic	28516	1	-0.00857938	0.11374	0.944087	33986
153	Average ganglion cell-inner plexiform layer thickness (left)	Ophthalmic	28504	-1	-0.00856196	0.114039	0.942946	34068
235	INL-RPE thickness of inner subfield (left)	Ophthalmic	28532	3	0.00851158	0.114094	0.942738	34462
127	Corneal resistance factor (left)	Ophthalmic	5265	0	-0.00848486	0.114237	0.942193	34652
136	Macular thickness at the outer nasal subfield (left)	Ophthalmic	27814	4	0.00848847	0.114303	0.941943	34610
191	Macular thickness at the outer nasal subfield (left)	Ophthalmic	27814	4	0.00848765	0.114338	0.941811	34610
144	ISOS-RPE thickness of central subfield (left)	Ophthalmic	28522	2	0.00854425	0.114428	0.941469	34136
129	INL-RPE thickness of outer subfield (left)	Ophthalmic	28534	3	-0.00853437	0.114582	0.940885	34186
158	ISOS-RPE thickness of inner subfield (left)	Ophthalmic	28524	2	0.00855699	0.114776	0.940147	33969
163	Intra-ocular pressure, Goldmann-correlated (left)	Ophthalmic	5263	0	-0.00848059	0.114801	0.940053	34579
157	INL-RPE thickness of inner subfield (left)	Ophthalmic	28532	3	0.00849429	0.114831	0.939941	34462
195	Macular thickness at the outer inferior subfield (left)	Ophthalmic	27812	-1	-0.00853065	0.114835	0.939925	34168
36	Total macular volume (left)	Ophthalmic	27820	NA	0.0164741	0.114928	0.939575	9158
68	Retinal pigment epithelium thickness at outer nasal subfield (left)	Ophthalmic	27836	NA	-0.0158915	0.114959	0.939456	9840
77	ELM-ISOS thickness of outer subfield (left)	Ophthalmic	28518	1	0.00859517	0.11523	0.938435	33584
86	ISOS-RPE thickness of inner subfield (left)	Ophthalmic	28524	2	0.00854594	0.115246	0.938375	33969
228	Macular thickness at the outer temporal subfield (left)	Ophthalmic	27818	4	0.00848234	0.115337	0.938031	34463
176	Total macular volume (left)	Ophthalmic	27820	NA	-0.0164483	0.115498	0.937426	9158
119	INL-ELM thickness of the inner subfield (left)	Ophthalmic	28508	3	-0.00848455	0.115549	0.937236	34405
204	Disc diameter after inverse rank normal transformation (left)	Ophthalmic	27851	NA	0.00926899	0.115948	0.935735	28765
71	Average INL-RPE thickness (left)	Ophthalmic	28536	3	-0.00850067	0.115983	0.935606	34193
198	Disc diameter after inverse rank normal transformation (left)	Ophthalmic	27851	NA	0.00926785	0.115993	0.935568	28765
78	Macular thickness at the outer temporal subfield (left)	Ophthalmic	27818	4	-0.00846184	0.116218	0.934725	34463
190	ISOS-RPE thickness of central subfield (left)	Ophthalmic	28522	2	0.00850141	0.116256	0.934585	34136
157	Disc diameter after inverse rank normal transformation (left)	Ophthalmic	27851	NA	0.00926065	0.116277	0.934507	28765
8	INL-RPE thickness of outer subfield (left)	Ophthalmic	28534	3	-0.00849446	0.116287	0.934468	34186
166	INL-RPE thickness of inner subfield (left)	Ophthalmic	28532	3	-0.00845839	0.116373	0.934148	34462
249	Corneal resistance factor (left)	Ophthalmic	5265	0	0.00843093	0.116556	0.933464	34652
207	ELM-ISOS thickness of outer subfield (left)	Ophthalmic	28518	1	-0.0085592	0.116759	0.93271	33584
106	Macular thickness at the inner inferior subfield (left)	Ophthalmic	27804	4	0.0084811	0.116814	0.932504	34195
196	Macular thickness at the central subfield (left)	Ophthalmic	27802	-1	0.00841651	0.117072	0.931547	34673
30	Overall average retinal pigment epithelium thickness (left)	Ophthalmic	27822	-1	-0.00847018	0.117099	0.931447	34230
137	INL-ELM thickness of the outer subfield (left)	Ophthalmic	28510	3	0.00847721	0.117127	0.931344	34168
76	Retinal pigment epithelium thickness at outer inferior subfield (left)	Ophthalmic	27834	NA	-0.0158922	0.117144	0.931281	9722
90	Retinal pigment epithelium thickness at outer superior subfield (left)	Ophthalmic	27838	NA	-0.0159101	0.117166	0.931198	9699
7	Retinal pigment epithelium thickness at inner nasal subfield (left)	Ophthalmic	27828	NA	0.0157441	0.117213	0.931023	9902
109	Retinal pigment epithelium thickness at outer inferior subfield (left)	Ophthalmic	27834	NA	0.0158885	0.117231	0.930959	9722
185	Average ganglion cell-inner plexiform layer thickness (left)	Ophthalmic	28504	-1	0.00848613	0.117278	0.930782	34068
39	Retinal pigment epithelium thickness at outer inferior subfield (left)	Ophthalmic	27834	NA	-0.015886	0.117287	0.930751	9722
76	Average ISOS-RPE thickness (left)	Ophthalmic	28528	2	-0.00853683	0.117287	0.93075	33663
10	Retinal pigment epithelium thickness at inner superior subfield (left)	Ophthalmic	27830	NA	0.0157961	0.117361	0.930477	9829
163	Retinal pigment epithelium thickness at outer temporal subfield (left)	Ophthalmic	27840	NA	-0.0158118	0.117427	0.930233	9806
13	Macular thickness at the inner nasal subfield (left)	Ophthalmic	27806	4	-0.00841269	0.117545	0.929795	34615
15	INL-RPE thickness of outer subfield (left)	Ophthalmic	28534	3	0.00846485	0.117565	0.929721	34186
122	Total macular volume (left)	Ophthalmic	27820	NA	0.0163548	0.117582	0.92966	9158
146	Vertical cup to disc ratio (VCDR) regressed and transformed (left)	Ophthalmic	27855	NA	-0.00928308	0.117736	0.929092	28399
143	ELM-ISOS thickness of inner subfield (left)	Ophthalmic	28516	1	0.00848518	0.117761	0.928997	33986
246	Mean of vertical disc diameter (left)	Ophthalmic	27853	NA	0.00923673	0.117862	0.928627	28665
123	Intra-ocular pressure, corneal-compensated (left)	Ophthalmic	5262	-1	0.00839745	0.117872	0.92859	34679
153	Macular thickness at the inner temporal subfield (left)	Ophthalmic	27810	4	-0.00840454	0.117875	0.92858	34620
34	Retinal pigment epithelium thickness at outer superior subfield (left)	Ophthalmic	27838	NA	-0.0158762	0.11795	0.928302	9699
202	Mean of vertical disc diameter (left)	Ophthalmic	27853	NA	0.00923421	0.117962	0.928257	28665
4	Retinal pigment epithelium thickness at outer nasal subfield (left)	Ophthalmic	27836	NA	-0.0157613	0.117965	0.928248	9840
209	Mean of vertical disc diameter (left)	Ophthalmic	27853	NA	-0.00922722	0.11824	0.927234	28665
88	Average INL-RPE thickness (left)	Ophthalmic	28536	3	-0.0084481	0.118256	0.927179	34193
34	INL-ELM thickness of the inner subfield (left)	Ophthalmic	28508	3	0.00841934	0.118373	0.926747	34405
93	ELM-ISOS thickness of central subfield (left)	Ophthalmic	28514	-1	0.00839905	0.118455	0.926447	34556
94	Retinal pigment epithelium thickness at inner superior subfield (left)	Ophthalmic	27830	NA	0.015749	0.118459	0.926433	9829
189	Average ELM-ISOS thickness (left)	Ophthalmic	28520	1	-0.00851303	0.118602	0.925907	33610
156	Corneal resistance factor (left)	Ophthalmic	5265	0	-0.00838338	0.118632	0.925798	34652
35	Average ISOS-RPE thickness (left)	Ophthalmic	28528	2	0.00849896	0.118922	0.924738	33663
110	ISOS-RPE thickness of central subfield (left)	Ophthalmic	28522	2	0.00843777	0.119014	0.924404	34136
88	Macular thickness at the outer inferior subfield (left)	Ophthalmic	27812	-1	0.00842712	0.119307	0.923334	34168
96	Retinal pigment epithelium thickness at outer nasal subfield (left)	Ophthalmic	27836	NA	-0.0156959	0.119498	0.922639	9840
222	avMSE	Ophthalmic	20261	NA	-0.00834251	0.119612	0.922224	34807
186	ISOS-RPE thickness of central subfield (left)	Ophthalmic	28522	2	0.0084193	0.119823	0.921458	34136
222	Average ganglion cell-inner plexiform layer thickness (left)	Ophthalmic	28504	-1	-0.00842326	0.120018	0.920752	34068
237	Corneal resistance factor (left)	Ophthalmic	5265	0	-0.00834627	0.120272	0.919835	34652
127	Average INL-ELM thickness (left)	Ophthalmic	28512	3	0.00840372	0.120336	0.919604	34168
127	Retinal pigment epithelium thickness at inner temporal subfield (left)	Ophthalmic	27832	NA	0.0156177	0.120373	0.919471	9892
181	ELM-ISOS thickness of central subfield (left)	Ophthalmic	28514	-1	-0.00835206	0.12053	0.918907	34556
237	Retinal pigment epithelium thickness at inner superior subfield (left)	Ophthalmic	27830	NA	0.0156556	0.120658	0.918443	9829
222	Corneal hysteresis (left)	Ophthalmic	5264	0	-0.00833958	0.120779	0.91801	34613
191	Retinal pigment epithelium thickness at outer superior subfield (left)	Ophthalmic	27838	NA	-0.0157405	0.121123	0.916772	9699
138	INL-ELM thickness of the outer subfield (left)	Ophthalmic	28510	3	-0.00838467	0.12118	0.916571	34168
124	ISOS-RPE thickness of outer subfield (left)	Ophthalmic	28526	2	0.00844568	0.121379	0.915856	33640
60	Retinal pigment epithelium thickness at inner inferior subfield (left)	Ophthalmic	27826	NA	0.0156102	0.121399	0.915785	9847
19	Overall average retinal pigment epithelium thickness (left)	Ophthalmic	27822	-1	-0.00836884	0.121545	0.915261	34230
159	Retinal pigment epithelium thickness at central subfield (left)	Ophthalmic	27824	NA	0.0155353	0.121588	0.915109	9932
182	Average INL-ELM thickness (left)	Ophthalmic	28512	3	-0.00837501	0.121609	0.915035	34168
13	Macular thickness at the inner inferior subfield (left)	Ophthalmic	27804	4	-0.00836711	0.121813	0.914306	34195
107	Corneal resistance factor (left)	Ophthalmic	5265	0	0.00830977	0.121902	0.913988	34652
129	Average INL-ELM thickness (left)	Ophthalmic	28512	3	-0.00835692	0.122416	0.912163	34168
239	Retinal pigment epithelium thickness at outer superior subfield (left)	Ophthalmic	27838	NA	-0.015683	0.122489	0.911904	9699
56	Total macular volume (left)	Ophthalmic	27820	NA	-0.0161263	0.122799	0.910806	9158
150	ISOS-RPE thickness of central subfield (left)	Ophthalmic	28522	2	-0.00835219	0.122803	0.910791	34136
216	Average ELM-ISOS thickness (left)	Ophthalmic	28520	1	-0.00841639	0.122843	0.910649	33610
162	INL-ELM thickness of the inner subfield (left)	Ophthalmic	28508	3	-0.00831462	0.123021	0.91002	34405
236	Average INL-ELM thickness (left)	Ophthalmic	28512	3	-0.00834312	0.123034	0.909974	34168
224	Total macular volume (left)	Ophthalmic	27820	NA	0.0161151	0.123058	0.909888	9158
242	Average retinal nerve fibre layer thickness (left)	Ophthalmic	28500	-1	-0.00837366	0.123506	0.908312	33834
76	Retinal pigment epithelium thickness at inner superior subfield (left)	Ophthalmic	27830	NA	-0.0155356	0.123532	0.90822	9829
163	Retinal pigment epithelium thickness at inner superior subfield (left)	Ophthalmic	27830	NA	-0.0155326	0.123605	0.907964	9829
141	Retinal pigment epithelium thickness at central subfield (left)	Ophthalmic	27824	NA	-0.0154499	0.123651	0.907802	9932
205	INL-RPE thickness of outer subfield (left)	Ophthalmic	28534	3	0.00832523	0.123741	0.907487	34186
118	Corneal hysteresis (left)	Ophthalmic	5264	0	-0.00827288	0.123779	0.907353	34613
98	Average ELM-ISOS thickness (left)	Ophthalmic	28520	1	-0.00839546	0.123777	0.907361	33610
112	Retinal pigment epithelium thickness at outer inferior subfield (left)	Ophthalmic	27834	NA	0.015605	0.123915	0.906878	9722
71	INL-ELM thickness of the outer subfield (left)	Ophthalmic	28510	3	-0.00832177	0.123996	0.906592	34168
231	Intra-ocular pressure, corneal-compensated (left)	Ophthalmic	5262	-1	-0.00825722	0.124133	0.906112	34679
210	avMSE	Ophthalmic	20261	NA	0.00824192	0.124138	0.906096	34807
79	Overall macular thickness (left)	Ophthalmic	27800	4	0.00832521	0.124171	0.90598	34108
193	ISOS-RPE thickness of outer subfield (left)	Ophthalmic	28526	2	-0.00837972	0.124315	0.905477	33640
21	Disc diameter after inverse rank normal transformation (left)	Ophthalmic	27851	NA	0.00906087	0.124364	0.905304	28765
87	Average ELM-ISOS thickness (left)	Ophthalmic	28520	1	0.00838146	0.124405	0.905164	33610
4	Intra-ocular pressure, corneal-compensated (left)	Ophthalmic	5262	-1	0.00824902	0.124507	0.904807	34679
45	ELM-ISOS thickness of outer subfield (left)	Ophthalmic	28518	1	0.00837887	0.124667	0.904248	33584
16	Overall average retinal pigment epithelium thickness (left)	Ophthalmic	27822	-1	0.00829892	0.12469	0.904169	34230
152	ELM-ISOS thickness of outer subfield (left)	Ophthalmic	28518	1	-0.00837788	0.124711	0.904094	33584
80	Macular thickness at the inner temporal subfield (left)	Ophthalmic	27810	4	-0.00825099	0.124738	0.904002	34620
20	Macular thickness at the inner inferior subfield (left)	Ophthalmic	27804	4	0.00829988	0.124839	0.90365	34195
99	Disc diameter after inverse rank normal transformation (left)	Ophthalmic	27851	NA	0.00904917	0.124851	0.903607	28765
132	Corneal hysteresis (left)	Ophthalmic	5264	0	0.00824716	0.124951	0.90326	34613
57	ISOS-RPE thickness of outer subfield (left)	Ophthalmic	28526	2	0.00835887	0.125254	0.902208	33640
83	Average INL-RPE thickness (left)	Ophthalmic	28536	3	0.00828955	0.12532	0.901979	34193
18	Retinal pigment epithelium thickness at outer temporal subfield (left)	Ophthalmic	27840	NA	-0.0154759	0.125422	0.901625	9806
80	INL-ELM thickness of the central subfield (left)	Ophthalmic	28506	3	0.00823272	0.125471	0.901457	34639
73	logMAR, final (left)	Ophthalmic	5208	-1	0.0081858	0.125521	0.901284	35028
95	Macular thickness at the outer inferior subfield (left)	Ophthalmic	27812	-1	0.00828688	0.12558	0.901078	34168
137	Retinal pigment epithelium thickness at outer superior subfield (left)	Ophthalmic	27838	NA	0.015551	0.125668	0.900777	9699
215	Vertical cup to disc ratio (VCDR) regressed and transformed (left)	Ophthalmic	27855	NA	-0.00908571	0.125748	0.9005	28399
198	ELM-ISOS thickness of inner subfield (left)	Ophthalmic	28516	1	0.00830551	0.125741	0.900524	33986
229	ELM-ISOS thickness of central subfield (left)	Ophthalmic	28514	-1	0.00823617	0.125766	0.900436	34556
81	Macular thickness at the central subfield (left)	Ophthalmic	27802	-1	0.00821585	0.126062	0.899417	34673
17	Retinal pigment epithelium thickness at inner nasal subfield (left)	Ophthalmic	27828	NA	0.0153727	0.126111	0.899247	9902
41	Retinal pigment epithelium thickness at inner nasal subfield (left)	Ophthalmic	27828	NA	0.0153632	0.126345	0.898442	9902
186	logMAR, final (left)	Ophthalmic	5208	-1	-0.008164	0.126531	0.897804	35028
56	Retinal pigment epithelium thickness at inner nasal subfield (left)	Ophthalmic	27828	NA	0.0153499	0.126674	0.897313	9902
8	Average INL-RPE thickness (left)	Ophthalmic	28536	3	-0.00825812	0.126759	0.897022	34193
30	Intra-ocular pressure, Goldmann-correlated (left)	Ophthalmic	5263	0	0.00820996	0.126848	0.896715	34579
142	Macular thickness at the outer superior subfield (left)	Ophthalmic	27816	4	0.0082155	0.126839	0.896746	34534
239	Mean of vertical disc diameter (left)	Ophthalmic	27853	NA	-0.00901684	0.126865	0.896658	28665
159	Intra-ocular pressure, corneal-compensated (left)	Ophthalmic	5262	-1	-0.00819682	0.126909	0.896509	34679
13	Macular thickness at the central subfield (left)	Ophthalmic	27802	-1	0.00819668	0.126948	0.896374	34673
212	ELM-ISOS thickness of outer subfield (left)	Ophthalmic	28518	1	0.00832833	0.126956	0.896346	33584
139	Retinal pigment epithelium thickness at inner superior subfield (left)	Ophthalmic	27830	NA	-0.0153886	0.127125	0.89577	9829
225	Macular thickness at the inner inferior subfield (left)	Ophthalmic	27804	4	0.00824855	0.127189	0.895552	34195
209	Intra-ocular pressure, corneal-compensated (left)	Ophthalmic	5262	-1	0.00818952	0.127247	0.895352	34679
138	Intra-ocular pressure, Goldmann-correlated (left)	Ophthalmic	5263	0	-0.00820042	0.127291	0.895203	34579
196	Total macular volume (left)	Ophthalmic	27820	NA	0.0159347	0.12731	0.895136	9158
217	INL-RPE thickness of outer subfield (left)	Ophthalmic	28534	3	0.00824019	0.127625	0.894066	34186
235	Macular thickness at the inner superior subfield (left)	Ophthalmic	27808	4	-0.00818544	0.127657	0.893956	34639
91	Intra-ocular pressure, Goldmann-correlated (left)	Ophthalmic	5263	0	0.00819006	0.127772	0.893565	34579
18	Retinal pigment epithelium thickness at central subfield (left)	Ophthalmic	27824	NA	-0.015268	0.128136	0.89233	9932
45	INL-ELM thickness of the inner subfield (left)	Ophthalmic	28508	3	-0.00820223	0.128168	0.892221	34405
73	Total macular volume (left)	Ophthalmic	27820	NA	0.0158984	0.128177	0.892189	9158
222	Macular thickness at the inner temporal subfield (left)	Ophthalmic	27810	4	-0.00817496	0.12825	0.891944	34620
0	Corneal hysteresis (left)	Ophthalmic	5264	0	-0.00817401	0.128333	0.891663	34613
46	Macular thickness at the outer temporal subfield (left)	Ophthalmic	27818	4	-0.00818882	0.12847	0.891197	34463
233	Total macular volume (left)	Ophthalmic	27820	NA	0.0158848	0.128506	0.891077	9158
190	Macular thickness at the outer temporal subfield (left)	Ophthalmic	27818	4	0.00818502	0.128648	0.890597	34463
112	Macular thickness at the outer temporal subfield (left)	Ophthalmic	27818	4	0.00818147	0.128814	0.890037	34463
20	Retinal pigment epithelium thickness at outer superior subfield (left)	Ophthalmic	27838	NA	-0.0154168	0.128965	0.889528	9699
214	logMAR, final (left)	Ophthalmic	5208	-1	0.00811157	0.128986	0.889458	35028
238	Retinal pigment epithelium thickness at inner superior subfield (left)	Ophthalmic	27830	NA	-0.0153037	0.129235	0.888619	9829
72	Retinal pigment epithelium thickness at outer temporal subfield (left)	Ophthalmic	27840	NA	0.0153217	0.129234	0.888624	9806
7	ISOS-RPE thickness of central subfield (left)	Ophthalmic	28522	2	0.0082104	0.129288	0.888443	34136
136	Corneal resistance factor (left)	Ophthalmic	5265	0	-0.0081456	0.129449	0.887901	34652
8	Mean of vertical disc diameter (left)	Ophthalmic	27853	NA	0.00895271	0.129589	0.887431	28665
144	Retinal pigment epithelium thickness at outer superior subfield (left)	Ophthalmic	27838	NA	0.0153835	0.129794	0.886744	9699
250	Corneal resistance factor (left)	Ophthalmic	5265	0	-0.00813807	0.129804	0.886712	34652
37	Macular thickness at the inner temporal subfield (left)	Ophthalmic	27810	4	-0.00814094	0.129846	0.886573	34620
115	ELM-ISOS thickness of inner subfield (left)	Ophthalmic	28516	1	-0.00821544	0.129897	0.886402	33986
235	Average ELM-ISOS thickness (left)	Ophthalmic	28520	1	-0.00825553	0.130163	0.885512	33610
59	Retinal pigment epithelium thickness at outer temporal subfield (left)	Ophthalmic	27840	NA	0.0152812	0.130249	0.885225	9806
96	Retinal pigment epithelium thickness at central subfield (left)	Ophthalmic	27824	NA	-0.0151835	0.13026	0.88519	9932
141	Retinal pigment epithelium thickness at outer inferior subfield (left)	Ophthalmic	27834	NA	-0.0153413	0.130393	0.884745	9722
156	ISOS-RPE thickness of outer subfield (left)	Ophthalmic	28526	2	-0.00824679	0.130399	0.884726	33640
127	Retinal pigment epithelium thickness at inner inferior subfield (left)	Ophthalmic	27826	NA	0.015241	0.130459	0.884527	9847
194	Retinal pigment epithelium thickness at outer nasal subfield (left)	Ophthalmic	27836	NA	-0.0152363	0.130715	0.883675	9840
63	Corneal hysteresis (left)	Ophthalmic	5264	0	-0.00812229	0.130766	0.883504	34613
204	Retinal pigment epithelium thickness at outer superior subfield (left)	Ophthalmic	27838	NA	0.0153436	0.130791	0.883421	9699
196	Retinal pigment epithelium thickness at outer nasal subfield (left)	Ophthalmic	27836	NA	0.0152246	0.13101	0.882695	9840
48	Macular thickness at the outer temporal subfield (left)	Ophthalmic	27818	4	-0.00813009	0.131233	0.881957	34463
94	Disc diameter after inverse rank normal transformation (left)	Ophthalmic	27851	NA	-0.00889875	0.131244	0.881921	28765
137	Retinal pigment epithelium thickness at inner nasal subfield (left)	Ophthalmic	27828	NA	-0.0151672	0.131256	0.881881	9902
74	Retinal pigment epithelium thickness at inner inferior subfield (left)	Ophthalmic	27826	NA	0.0152089	0.131271	0.881831	9847
147	Intra-ocular pressure, corneal-compensated (left)	Ophthalmic	5262	-1	-0.00810298	0.131316	0.881681	34679
53	Intra-ocular pressure, corneal-compensated (left)	Ophthalmic	5262	-1	0.00809718	0.131593	0.880769	34679
113	Retinal pigment epithelium thickness at inner nasal subfield (left)	Ophthalmic	27828	NA	-0.0151496	0.131704	0.880402	9902
102	Disc diameter after inverse rank normal transformation (left)	Ophthalmic	27851	NA	-0.00888097	0.132016	0.879373	28765
198	Macular thickness at the central subfield (left)	Ophthalmic	27802	-1	0.00808296	0.132305	0.878423	34673
31	Macular thickness at the outer nasal subfield (left)	Ophthalmic	27814	4	-0.00808981	0.132329	0.878344	34610
144	ELM-ISOS thickness of outer subfield (left)	Ophthalmic	28518	1	0.00821208	0.132347	0.878285	33584
216	INL-RPE thickness of outer subfield (left)	Ophthalmic	28534	3	0.00813719	0.132455	0.877933	34186
79	Macular thickness at the inner nasal subfield (left)	Ophthalmic	27806	4	0.00808467	0.132547	0.877629	34615
115	Overall macular thickness (left)	Ophthalmic	27800	4	0.00814479	0.132536	0.877668	34108
43	Retinal pigment epithelium thickness at central subfield (left)	Ophthalmic	27824	NA	0.0150917	0.132601	0.877454	9932
22	Average ELM-ISOS thickness (left)	Ophthalmic	28520	1	-0.0082014	0.132701	0.877125	33610
29	Retinal pigment epithelium thickness at outer nasal subfield (left)	Ophthalmic	27836	NA	-0.0151529	0.132834	0.87669	9840
39	INL-ELM thickness of the central subfield (left)	Ophthalmic	28506	3	-0.00807424	0.132913	0.876432	34639
112	Vertical cup to disc ratio (VCDR) (left)	Ophthalmic	27857	NA	-0.00891462	0.132956	0.876292	28410
36	INL-ELM thickness of the outer subfield (left)	Ophthalmic	28510	3	-0.00812749	0.133019	0.876087	34168
202	Average ISOS-RPE thickness (left)	Ophthalmic	28528	2	0.00818738	0.133059	0.875956	33663
63	Vertical cup to disc ratio (VCDR) regressed and transformed (left)	Ophthalmic	27855	NA	-0.00891128	0.133176	0.875573	28399
85	Retinal pigment epithelium thickness at outer inferior subfield (left)	Ophthalmic	27834	NA	0.0152276	0.133269	0.875272	9722
237	INL-RPE thickness of inner subfield (left)	Ophthalmic	28532	3	0.00808576	0.133354	0.874994	34462
225	Total macular volume (left)	Ophthalmic	27820	NA	-0.0156752	0.133623	0.874119	9158
201	Vertical cup to disc ratio (VCDR) regressed and transformed (left)	Ophthalmic	27855	NA	-0.00890106	0.133622	0.874122	28399
155	Retinal pigment epithelium thickness at outer nasal subfield (left)	Ophthalmic	27836	NA	-0.0151192	0.133701	0.873866	9840
11	Average ISOS-RPE thickness (left)	Ophthalmic	28528	2	0.00816883	0.13394	0.873089	33663
188	Retinal pigment epithelium thickness at central subfield (left)	Ophthalmic	27824	NA	0.0150327	0.134122	0.872501	9932
103	INL-RPE thickness of inner subfield (left)	Ophthalmic	28532	3	-0.00806981	0.134121	0.872502	34462
93	INL-RPE thickness of outer subfield (left)	Ophthalmic	28534	3	0.00810231	0.134122	0.8725	34186
123	Retinal pigment epithelium thickness at inner inferior subfield (left)	Ophthalmic	27826	NA	0.0150964	0.13415	0.872411	9847
143	INL-ELM thickness of the inner subfield (left)	Ophthalmic	28508	3	-0.00807597	0.134147	0.87242	34405
68	ISOS-RPE thickness of outer subfield (left)	Ophthalmic	28526	2	0.00816545	0.134234	0.872137	33640
81	Average INL-ELM thickness (left)	Ophthalmic	28512	3	0.00810211	0.134234	0.872137	34168
17	Retinal pigment epithelium thickness at outer nasal subfield (left)	Ophthalmic	27836	NA	0.0150975	0.134259	0.872057	9840
118	Macular thickness at the outer nasal subfield (left)	Ophthalmic	27814	4	-0.00804818	0.134332	0.871819	34610
213	Retinal pigment epithelium thickness at outer inferior subfield (left)	Ophthalmic	27834	NA	-0.0151796	0.134495	0.871294	9722
214	Macular thickness at the inner nasal subfield (left)	Ophthalmic	27806	4	0.00804297	0.134556	0.871096	34615
192	Retinal pigment epithelium thickness at inner superior subfield (left)	Ophthalmic	27830	NA	-0.0150914	0.134633	0.870847	9829
205	Vertical cup to disc ratio (VCDR) regressed and transformed (left)	Ophthalmic	27855	NA	-0.00887735	0.13466	0.87076	28399
3	Corneal hysteresis (left)	Ophthalmic	5264	0	0.00803289	0.135057	0.869484	34613
238	Vertical cup to disc ratio (VCDR) (left)	Ophthalmic	27857	NA	0.00886478	0.135138	0.869224	28410
207	Macular thickness at the outer superior subfield (left)	Ophthalmic	27816	4	0.00803643	0.135331	0.868602	34534
211	Retinal pigment epithelium thickness at inner superior subfield (left)	Ophthalmic	27830	NA	0.0150596	0.135457	0.868197	9829
152	Total macular volume (left)	Ophthalmic	27820	NA	-0.0155999	0.135501	0.868057	9158
129	Macular thickness at the inner inferior subfield (left)	Ophthalmic	27804	4	0.00806903	0.135677	0.867494	34195
203	ISOS-RPE thickness of outer subfield (left)	Ophthalmic	28526	2	0.00813312	0.135782	0.867157	33640
88	Average ganglion cell-inner plexiform layer thickness (left)	Ophthalmic	28504	-1	-0.0080777	0.135985	0.86651	34068
78	INL-RPE thickness of outer subfield (left)	Ophthalmic	28534	3	0.00806005	0.136164	0.865938	34186
198	logMAR, final (left)	Ophthalmic	5208	-1	0.00796255	0.136166	0.865932	35028
76	Retinal pigment epithelium thickness at inner inferior subfield (left)	Ophthalmic	27826	NA	-0.0150185	0.136169	0.865922	9847
96	INL-ELM thickness of the inner subfield (left)	Ophthalmic	28508	3	-0.00803225	0.136267	0.865611	34405
63	ISOS-RPE thickness of inner subfield (left)	Ophthalmic	28524	2	0.00808114	0.136387	0.865226	33969
89	Vertical cup to disc ratio (VCDR) (left)	Ophthalmic	27857	NA	-0.00883682	0.136374	0.86527	28410
75	INL-RPE thickness of inner subfield (left)	Ophthalmic	28532	3	-0.00802061	0.136511	0.864833	34462
156	Macular thickness at the outer inferior subfield (left)	Ophthalmic	27812	-1	0.00805056	0.136729	0.86414	34168
8	INL-ELM thickness of the inner subfield (left)	Ophthalmic	28508	3	-0.00802266	0.136735	0.86412	34405
61	INL-ELM thickness of the central subfield (left)	Ophthalmic	28506	3	-0.00799478	0.136771	0.864005	34639
101	Retinal pigment epithelium thickness at central subfield (left)	Ophthalmic	27824	NA	0.014927	0.13688	0.863661	9932
195	ISOS-RPE thickness of inner subfield (left)	Ophthalmic	28524	2	-0.00807026	0.136916	0.863545	33969
64	Retinal pigment epithelium thickness at outer nasal subfield (left)	Ophthalmic	27836	NA	0.0149907	0.137034	0.86317	9840
75	ISOS-RPE thickness of outer subfield (left)	Ophthalmic	28526	2	0.00810683	0.137052	0.863115	33640
102	Intra-ocular pressure, corneal-compensated (left)	Ophthalmic	5262	-1	-0.0079777	0.137384	0.862062	34679
224	Retinal pigment epithelium thickness at central subfield (left)	Ophthalmic	27824	NA	0.0149027	0.137521	0.861632	9932
36	logMAR, final (left)	Ophthalmic	5208	-1	-0.00793304	0.137623	0.861308	35028
61	Average INL-ELM thickness (left)	Ophthalmic	28512	3	-0.00802775	0.137844	0.860611	34168
120	Retinal pigment epithelium thickness at outer temporal subfield (left)	Ophthalmic	27840	NA	0.0149757	0.13811	0.859774	9806
29	INL-RPE thickness of central subfield (left)	Ophthalmic	28530	3	-0.00794758	0.138126	0.859726	34811
70	Macular thickness at the inner inferior subfield (left)	Ophthalmic	27804	4	-0.00801756	0.138189	0.859527	34195
231	Total macular volume (left)	Ophthalmic	27820	NA	-0.0154887	0.13831	0.859147	9158
3	Total macular volume (left)	Ophthalmic	27820	NA	-0.0154796	0.138542	0.858418	9158
76	Macular thickness at the outer superior subfield (left)	Ophthalmic	27816	4	-0.0079707	0.138556	0.858375	34534
35	INL-RPE thickness of central subfield (left)	Ophthalmic	28530	3	0.00793841	0.138581	0.858295	34811
44	ISOS-RPE thickness of central subfield (left)	Ophthalmic	28522	2	-0.00801557	0.138628	0.85815	34136
212	Retinal pigment epithelium thickness at inner superior subfield (left)	Ophthalmic	27830	NA	-0.0149357	0.138702	0.857918	9829
248	Retinal pigment epithelium thickness at inner temporal subfield (left)	Ophthalmic	27832	NA	0.0148845	0.138796	0.857623	9892
28	logMAR, final (left)	Ophthalmic	5208	-1	-0.00790775	0.138882	0.857353	35028
160	Vertical cup to disc ratio (VCDR) regressed and transformed (left)	Ophthalmic	27855	NA	-0.00878224	0.138887	0.857337	28399
94	Retinal pigment epithelium thickness at outer nasal subfield (left)	Ophthalmic	27836	NA	0.0149192	0.138917	0.857244	9840
67	ISOS-RPE thickness of inner subfield (left)	Ophthalmic	28524	2	0.00802423	0.13917	0.856455	33969
215	Retinal pigment epithelium thickness at inner superior subfield (left)	Ophthalmic	27830	NA	-0.0149148	0.139255	0.856188	9829
178	Average INL-ELM thickness (left)	Ophthalmic	28512	3	-0.00799733	0.139343	0.855915	34168
138	Retinal pigment epithelium thickness at outer inferior subfield (left)	Ophthalmic	27834	NA	-0.0149907	0.139413	0.855695	9722
139	Retinal pigment epithelium thickness at central subfield (left)	Ophthalmic	27824	NA	-0.0148302	0.139445	0.855596	9932
2	Retinal pigment epithelium thickness at central subfield (left)	Ophthalmic	27824	NA	0.0148241	0.139606	0.855096	9932
121	Retinal pigment epithelium thickness at outer temporal subfield (left)	Ophthalmic	27840	NA	-0.0149123	0.139786	0.854535	9806
183	Retinal pigment epithelium thickness at outer nasal subfield (left)	Ophthalmic	27836	NA	0.0148804	0.139948	0.854033	9840
107	Average inner nuclear layer thickness (left)	Ophthalmic	28502	-1	-0.00799053	0.140138	0.853444	34089
64	Retinal pigment epithelium thickness at central subfield (left)	Ophthalmic	27824	NA	0.014803	0.14017	0.853343	9932
234	Average ISOS-RPE thickness (left)	Ophthalmic	28528	2	-0.00803897	0.140235	0.853145	33663
104	Average INL-ELM thickness (left)	Ophthalmic	28512	3	-0.00797726	0.140338	0.852824	34168
48	Total macular volume (left)	Ophthalmic	27820	NA	0.0154012	0.140551	0.852167	9158
134	Retinal pigment epithelium thickness at central subfield (left)	Ophthalmic	27824	NA	0.014789	0.140548	0.852176	9932
219	Average ISOS-RPE thickness (left)	Ophthalmic	28528	2	-0.00803118	0.140619	0.851955	33663
61	Intra-ocular pressure, Goldmann-correlated (left)	Ophthalmic	5263	0	-0.00792266	0.140691	0.851733	34579
72	Macular thickness at the outer inferior subfield (left)	Ophthalmic	27812	-1	0.00796968	0.140716	0.851658	34168
94	Mean of vertical disc diameter (left)	Ophthalmic	27853	NA	-0.00870065	0.140738	0.851589	28665
197	Macular thickness at the outer inferior subfield (left)	Ophthalmic	27812	-1	0.00796875	0.140762	0.851515	34168
205	Macular thickness at the outer superior subfield (left)	Ophthalmic	27816	4	-0.00792453	0.140856	0.851225	34534
230	INL-ELM thickness of the inner subfield (left)	Ophthalmic	28508	3	-0.00793446	0.141102	0.850467	34405
200	Average ISOS-RPE thickness (left)	Ophthalmic	28528	2	-0.00801681	0.141331	0.849762	33663
144	Retinal pigment epithelium thickness at outer nasal subfield (left)	Ophthalmic	27836	NA	0.0148267	0.141384	0.849601	9840
160	Macular thickness at the inner inferior subfield (left)	Ophthalmic	27804	4	-0.0079494	0.141572	0.849024	34195
24	ISOS-RPE thickness of inner subfield (left)	Ophthalmic	28524	2	0.00797292	0.141715	0.848583	33969
222	Overall macular thickness (left)	Ophthalmic	27800	4	-0.00795519	0.141789	0.848357	34108
253	Retinal pigment epithelium thickness at outer temporal subfield (left)	Ophthalmic	27840	NA	0.0148301	0.141982	0.847767	9806
32	Retinal pigment epithelium thickness at outer nasal subfield (left)	Ophthalmic	27836	NA	0.0147791	0.142667	0.845676	9840
167	Mean of vertical disc diameter (left)	Ophthalmic	27853	NA	-0.00865645	0.142767	0.845373	28665
185	Macular thickness at the outer inferior subfield (left)	Ophthalmic	27812	-1	0.00792845	0.142782	0.845327	34168
15	Retinal pigment epithelium thickness at outer inferior subfield (left)	Ophthalmic	27834	NA	0.0148607	0.142878	0.845034	9722
121	Vertical cup to disc ratio (VCDR) (left)	Ophthalmic	27857	NA	-0.008689	0.143053	0.844504	28410
130	Mean of vertical disc diameter (left)	Ophthalmic	27853	NA	0.00864834	0.143142	0.844234	28665
133	ISOS-RPE thickness of central subfield (left)	Ophthalmic	28522	2	-0.00792406	0.14319	0.844086	34136
39	Retinal pigment epithelium thickness at central subfield (left)	Ophthalmic	27824	NA	-0.0146844	0.143375	0.843526	9932
254	INL-ELM thickness of the outer subfield (left)	Ophthalmic	28510	3	-0.00791655	0.143382	0.843504	34168
136	INL-RPE thickness of outer subfield (left)	Ophthalmic	28534	3	0.00791135	0.14354	0.843027	34186
94	Retinal pigment epithelium thickness at inner temporal subfield (left)	Ophthalmic	27832	NA	-0.0147074	0.143558	0.842971	9892
75	INL-ELM thickness of the outer subfield (left)	Ophthalmic	28510	3	0.00790989	0.143719	0.842485	34168
190	Corneal resistance factor (left)	Ophthalmic	5265	0	0.00785262	0.143813	0.842202	34652
8	Retinal pigment epithelium thickness at inner nasal subfield (left)	Ophthalmic	27828	NA	-0.0146876	0.143894	0.841959	9902
216	Retinal pigment epithelium thickness at outer superior subfield (left)	Ophthalmic	27838	NA	0.0148364	0.144006	0.841618	9699
86	ISOS-RPE thickness of central subfield (left)	Ophthalmic	28522	2	0.00790664	0.144072	0.84142	34136
177	Vertical cup to disc ratio (VCDR) (left)	Ophthalmic	27857	NA	-0.00866222	0.144289	0.840766	28410
228	Macular thickness at the inner superior subfield (left)	Ophthalmic	27808	4	-0.00784114	0.144475	0.840208	34639
17	Vertical cup to disc ratio (VCDR) regressed and transformed (left)	Ophthalmic	27855	NA	-0.00865882	0.144524	0.840059	28399
48	Macular thickness at the inner superior subfield (left)	Ophthalmic	27808	4	0.00783922	0.144573	0.839913	34639
85	Average inner nuclear layer thickness (left)	Ophthalmic	28502	-1	0.00790149	0.14461	0.839803	34089
84	Retinal pigment epithelium thickness at inner temporal subfield (left)	Ophthalmic	27832	NA	0.0146631	0.144767	0.839331	9892
84	Overall average retinal pigment epithelium thickness (left)	Ophthalmic	27822	-1	-0.00787515	0.145122	0.838266	34230
16	Overall macular thickness (left)	Ophthalmic	27800	4	-0.00788902	0.145133	0.838234	34108
179	Macular thickness at the inner inferior subfield (left)	Ophthalmic	27804	4	-0.00787661	0.145253	0.837874	34195
4	Macular thickness at the outer inferior subfield (left)	Ophthalmic	27812	-1	0.00787386	0.145553	0.836979	34168
118	avMSE	Ophthalmic	20261	NA	-0.00780114	0.145559	0.836962	34807
230	Retinal pigment epithelium thickness at central subfield (left)	Ophthalmic	27824	NA	-0.014604	0.145581	0.836896	9932
76	ISOS-RPE thickness of outer subfield (left)	Ophthalmic	28526	2	-0.00793421	0.145614	0.836796	33640
157	ISOS-RPE thickness of outer subfield (left)	Ophthalmic	28526	2	-0.00793362	0.145644	0.836706	33640
114	Macular thickness at the inner nasal subfield (left)	Ophthalmic	27806	4	0.0078208	0.145659	0.836663	34615
16	ISOS-RPE thickness of inner subfield (left)	Ophthalmic	28524	2	-0.00789405	0.145698	0.836546	33969
170	Intra-ocular pressure, corneal-compensated (left)	Ophthalmic	5262	-1	-0.00780839	0.145926	0.835866	34679
93	Macular thickness at the inner temporal subfield (left)	Ophthalmic	27810	4	0.00781337	0.146012	0.83561	34620
205	Macular thickness at the inner superior subfield (left)	Ophthalmic	27808	4	-0.00780785	0.146187	0.835091	34639
111	Average ganglion cell-inner plexiform layer thickness (left)	Ophthalmic	28504	-1	0.00787149	0.146265	0.83486	34068
55	Retinal pigment epithelium thickness at central subfield (left)	Ophthalmic	27824	NA	-0.0145755	0.146369	0.834552	9932
119	Average retinal nerve fibre layer thickness (left)	Ophthalmic	28500	-1	-0.0078964	0.146381	0.834516	33834
131	Corneal resistance factor (left)	Ophthalmic	5265	0	0.00779937	0.14655	0.834015	34652
217	Average ganglion cell-inner plexiform layer thickness (left)	Ophthalmic	28504	-1	-0.00786438	0.14663	0.833778	34068
179	Retinal pigment epithelium thickness at inner inferior subfield (left)	Ophthalmic	27826	NA	-0.0146258	0.146714	0.83353	9847
219	Retinal pigment epithelium thickness at outer nasal subfield (left)	Ophthalmic	27836	NA	0.0146225	0.146949	0.832834	9840
118	Intra-ocular pressure, corneal-compensated (left)	Ophthalmic	5262	-1	0.00778525	0.147125	0.832314	34679
104	ISOS-RPE thickness of inner subfield (left)	Ophthalmic	28524	2	0.00786608	0.147131	0.832297	33969
2	ISOS-RPE thickness of inner subfield (left)	Ophthalmic	28524	2	0.00786318	0.14728	0.831856	33969
92	Retinal pigment epithelium thickness at outer nasal subfield (left)	Ophthalmic	27836	NA	-0.0146082	0.147343	0.83167	9840
85	Macular thickness at the central subfield (left)	Ophthalmic	27802	-1	-0.00778029	0.147418	0.831451	34673
192	Overall average retinal pigment epithelium thickness (left)	Ophthalmic	27822	-1	-0.00782604	0.147647	0.830775	34230
14	Retinal pigment epithelium thickness at inner nasal subfield (left)	Ophthalmic	27828	NA	-0.0145501	0.147686	0.83066	9902
57	Total macular volume (left)	Ophthalmic	27820	NA	-0.0151288	0.147709	0.830593	9158
186	Retinal pigment epithelium thickness at outer inferior subfield (left)	Ophthalmic	27834	NA	-0.0146761	0.147908	0.830009	9722
43	Intra-ocular pressure, corneal-compensated (left)	Ophthalmic	5262	-1	-0.00776727	0.148061	0.829559	34679
228	Mean of vertical disc diameter (left)	Ophthalmic	27853	NA	0.00854005	0.148217	0.829102	28665
172	Overall average retinal pigment epithelium thickness (left)	Ophthalmic	27822	-1	0.00781431	0.148255	0.82899	34230
222	Retinal pigment epithelium thickness at outer temporal subfield (left)	Ophthalmic	27840	NA	0.0145955	0.148398	0.828573	9806
16	Retinal pigment epithelium thickness at inner superior subfield (left)	Ophthalmic	27830	NA	-0.0145777	0.148417	0.828515	9829
246	ISOS-RPE thickness of central subfield (left)	Ophthalmic	28522	2	0.0078216	0.148434	0.828465	34136
122	Macular thickness at the inner temporal subfield (left)	Ophthalmic	27810	4	0.00776596	0.148475	0.828347	34620
101	ISOS-RPE thickness of inner subfield (left)	Ophthalmic	28524	2	0.00783663	0.148651	0.827833	33969
130	Retinal pigment epithelium thickness at inner temporal subfield (left)	Ophthalmic	27832	NA	0.0145141	0.148896	0.827116	9892
21	Retinal pigment epithelium thickness at outer temporal subfield (left)	Ophthalmic	27840	NA	0.0145754	0.148957	0.82694	9806
206	Corneal resistance factor (left)	Ophthalmic	5265	0	-0.00775246	0.148994	0.826831	34652
112	Retinal pigment epithelium thickness at central subfield (left)	Ophthalmic	27824	NA	-0.0144771	0.149112	0.826488	9932
94	Macular thickness at the inner nasal subfield (left)	Ophthalmic	27806	4	-0.00775355	0.149154	0.826365	34615
170	Total macular volume (left)	Ophthalmic	27820	NA	-0.0150716	0.149247	0.826093	9158
141	Retinal pigment epithelium thickness at inner superior subfield (left)	Ophthalmic	27830	NA	-0.0145469	0.149276	0.82601	9829
73	INL-RPE thickness of outer subfield (left)	Ophthalmic	28534	3	-0.00779653	0.149442	0.825527	34186
212	Retinal pigment epithelium thickness at outer superior subfield (left)	Ophthalmic	27838	NA	-0.0146373	0.149466	0.825458	9699
172	Mean of vertical disc diameter (left)	Ophthalmic	27853	NA	-0.00851079	0.149612	0.825034	28665
41	Intra-ocular pressure, Goldmann-correlated (left)	Ophthalmic	5263	0	0.00774198	0.149974	0.823984	34579
197	Macular thickness at the inner inferior subfield (left)	Ophthalmic	27804	4	-0.00778165	0.150167	0.823427	34195
141	INL-RPE thickness of inner subfield (left)	Ophthalmic	28532	3	-0.00775113	0.150183	0.823379	34462
97	Retinal pigment epithelium thickness at outer nasal subfield (left)	Ophthalmic	27836	NA	0.0145065	0.15018	0.823387	9840
106	Total macular volume (left)	Ophthalmic	27820	NA	-0.0150356	0.15022	0.823274	9158
93	INL-RPE thickness of central subfield (left)	Ophthalmic	28530	3	0.00770671	0.150472	0.822543	34811
17	INL-ELM thickness of the inner subfield (left)	Ophthalmic	28508	3	0.00774899	0.150634	0.822078	34405
151	Total macular volume (left)	Ophthalmic	27820	NA	-0.0150157	0.150762	0.821709	9158
106	Retinal pigment epithelium thickness at outer temporal subfield (left)	Ophthalmic	27840	NA	-0.0145081	0.150843	0.821475	9806
78	Retinal pigment epithelium thickness at outer nasal subfield (left)	Ophthalmic	27836	NA	-0.0144758	0.151045	0.820892	9840
133	Retinal pigment epithelium thickness at central subfield (left)	Ophthalmic	27824	NA	-0.0144049	0.151152	0.820586	9932
62	Average retinal nerve fibre layer thickness (left)	Ophthalmic	28500	-1	-0.00780096	0.151322	0.820098	33834
206	Retinal pigment epithelium thickness at outer nasal subfield (left)	Ophthalmic	27836	NA	0.0144659	0.151325	0.82009	9840
251	Retinal pigment epithelium thickness at inner nasal subfield (left)	Ophthalmic	27828	NA	-0.0144195	0.151355	0.820005	9902
190	ELM-ISOS thickness of central subfield (left)	Ophthalmic	28514	-1	0.00770857	0.151876	0.818509	34556
25	Overall average retinal pigment epithelium thickness (left)	Ophthalmic	27822	-1	-0.00773763	0.152277	0.817366	34230
39	Retinal pigment epithelium thickness at outer temporal subfield (left)	Ophthalmic	27840	NA	-0.0144507	0.152464	0.816831	9806
29	Retinal pigment epithelium thickness at outer superior subfield (left)	Ophthalmic	27838	NA	0.0145267	0.152565	0.816544	9699
163	logMAR, final (left)	Ophthalmic	5208	-1	0.00764351	0.152571	0.816529	35028
72	Total macular volume (left)	Ophthalmic	27820	NA	0.0149464	0.152655	0.81629	9158
12	ELM-ISOS thickness of central subfield (left)	Ophthalmic	28514	-1	-0.00769332	0.152689	0.816193	34556
0	Retinal pigment epithelium thickness at inner temporal subfield (left)	Ophthalmic	27832	NA	-0.0143795	0.152699	0.816163	9892
239	Corneal hysteresis (left)	Ophthalmic	5264	0	0.00768626	0.152727	0.816084	34613
100	Overall average retinal pigment epithelium thickness (left)	Ophthalmic	27822	-1	0.0077273	0.152825	0.815806	34230
51	ISOS-RPE thickness of outer subfield (left)	Ophthalmic	28526	2	0.0077942	0.152855	0.81572	33640
239	INL-ELM thickness of the central subfield (left)	Ophthalmic	28506	3	0.00767971	0.152923	0.815527	34639
61	Macular thickness at the inner nasal subfield (left)	Ophthalmic	27806	4	0.00768092	0.153001	0.815307	34615
194	Corneal hysteresis (left)	Ophthalmic	5264	0	0.00768035	0.153043	0.815187	34613
51	ELM-ISOS thickness of inner subfield (left)	Ophthalmic	28516	1	-0.0077506	0.153058	0.815145	33986
209	Retinal pigment epithelium thickness at outer temporal subfield (left)	Ophthalmic	27840	NA	0.0144293	0.153075	0.815096	9806
242	INL-ELM thickness of the outer subfield (left)	Ophthalmic	28510	3	-0.00772748	0.153188	0.814776	34168
139	INL-ELM thickness of the central subfield (left)	Ophthalmic	28506	3	-0.0076745	0.153202	0.814736	34639
190	Retinal pigment epithelium thickness at outer temporal subfield (left)	Ophthalmic	27840	NA	-0.0144177	0.153403	0.814165	9806
130	Macular thickness at the inner temporal subfield (left)	Ophthalmic	27810	4	0.00767272	0.15341	0.814147	34620
49	Macular thickness at the inner nasal subfield (left)	Ophthalmic	27806	4	-0.00766893	0.153643	0.813489	34615
246	Average retinal nerve fibre layer thickness (left)	Ophthalmic	28500	-1	0.00775635	0.153674	0.8134	33834
93	Retinal pigment epithelium thickness at outer nasal subfield (left)	Ophthalmic	27836	NA	0.0143819	0.153714	0.813286	9840
131	Retinal pigment epithelium thickness at inner inferior subfield (left)	Ophthalmic	27826	NA	-0.0143655	0.154038	0.812373	9847
18	Corneal resistance factor (left)	Ophthalmic	5265	0	0.00765508	0.154167	0.812009	34652
165	Retinal pigment epithelium thickness at outer nasal subfield (left)	Ophthalmic	27836	NA	-0.0143599	0.154346	0.811505	9840
255	INL-ELM thickness of the central subfield (left)	Ophthalmic	28506	3	-0.00765124	0.154451	0.811209	34639
18	ISOS-RPE thickness of outer subfield (left)	Ophthalmic	28526	2	0.00775837	0.154751	0.810366	33640
217	Macular thickness at the central subfield (left)	Ophthalmic	27802	-1	0.00763737	0.154997	0.809677	34673
215	Retinal pigment epithelium thickness at central subfield (left)	Ophthalmic	27824	NA	-0.0142679	0.155078	0.80945	9932
81	Retinal pigment epithelium thickness at inner superior subfield (left)	Ophthalmic	27830	NA	-0.014342	0.15509	0.809417	9829
50	Overall average retinal pigment epithelium thickness (left)	Ophthalmic	27822	-1	0.00767899	0.155408	0.808527	34230
77	Retinal pigment epithelium thickness at central subfield (left)	Ophthalmic	27824	NA	0.0142562	0.155418	0.8085	9932
170	Macular thickness at the central subfield (left)	Ophthalmic	27802	-1	0.00762038	0.155918	0.807105	34673
29	Corneal resistance factor (left)	Ophthalmic	5265	0	-0.00762098	0.15601	0.806847	34652
254	Intra-ocular pressure, corneal-compensated (left)	Ophthalmic	5262	-1	0.00761421	0.156217	0.806272	34679
65	Intra-ocular pressure, Goldmann-correlated (left)	Ophthalmic	5263	0	0.00762145	0.156421	0.805705	34579
151	Average ISOS-RPE thickness (left)	Ophthalmic	28528	2	-0.00772288	0.156505	0.80547	33663
187	Retinal pigment epithelium thickness at outer inferior subfield (left)	Ophthalmic	27834	NA	0.0143691	0.156576	0.805276	9722
28	ELM-ISOS thickness of central subfield (left)	Ophthalmic	28514	-1	0.00762076	0.156597	0.805217	34556
190	Retinal pigment epithelium thickness at inner nasal subfield (left)	Ophthalmic	27828	NA	-0.0142355	0.156645	0.805083	9902
29	ELM-ISOS thickness of outer subfield (left)	Ophthalmic	28518	1	-0.00772324	0.156973	0.804175	33584
203	Average ELM-ISOS thickness (left)	Ophthalmic	28520	1	0.0077199	0.156992	0.804121	33610
110	avMSE	Ophthalmic	20261	NA	-0.00757935	0.157356	0.803118	34807
198	Macular thickness at the outer inferior subfield (left)	Ophthalmic	27812	-1	0.00764323	0.157718	0.802119	34168
237	Corneal hysteresis (left)	Ophthalmic	5264	0	0.0075918	0.157835	0.801797	34613
69	Average INL-RPE thickness (left)	Ophthalmic	28536	3	-0.00763138	0.158211	0.800763	34193
55	Intra-ocular pressure, Goldmann-correlated (left)	Ophthalmic	5263	0	-0.00758759	0.15827	0.800601	34579
208	Retinal pigment epithelium thickness at outer temporal subfield (left)	Ophthalmic	27840	NA	0.0142473	0.158323	0.800457	9806
49	Macular thickness at the inner inferior subfield (left)	Ophthalmic	27804	4	-0.0076263	0.158476	0.800036	34195
221	Intra-ocular pressure, Goldmann-correlated (left)	Ophthalmic	5263	0	-0.00758342	0.158498	0.799975	34579
23	ELM-ISOS thickness of inner subfield (left)	Ophthalmic	28516	1	0.00764819	0.158559	0.79981	33986
180	Retinal pigment epithelium thickness at inner temporal subfield (left)	Ophthalmic	27832	NA	0.0141692	0.158795	0.799164	9892
14	Retinal pigment epithelium thickness at central subfield (left)	Ophthalmic	27824	NA	-0.0141388	0.158847	0.799022	9932
228	INL-RPE thickness of outer subfield (left)	Ophthalmic	28534	3	0.00762058	0.158843	0.799032	34186
64	Macular thickness at the inner temporal subfield (left)	Ophthalmic	27810	4	-0.00757227	0.158865	0.798973	34620
133	Retinal pigment epithelium thickness at inner superior subfield (left)	Ophthalmic	27830	NA	-0.0142045	0.159088	0.798362	9829
27	Corneal hysteresis (left)	Ophthalmic	5264	0	0.00756756	0.159166	0.79815	34613
147	Total macular volume (left)	Ophthalmic	27820	NA	-0.0147105	0.159238	0.797952	9158
108	Retinal pigment epithelium thickness at inner superior subfield (left)	Ophthalmic	27830	NA	-0.0141981	0.159275	0.797851	9829
190	Retinal pigment epithelium thickness at inner inferior subfield (left)	Ophthalmic	27826	NA	-0.014182	0.159368	0.797599	9847
64	Macular thickness at the inner superior subfield (left)	Ophthalmic	27808	4	-0.00756066	0.15939	0.797539	34639
10	Retinal pigment epithelium thickness at outer inferior subfield (left)	Ophthalmic	27834	NA	0.0142688	0.159487	0.797274	9722
247	Macular thickness at the inner nasal subfield (left)	Ophthalmic	27806	4	-0.00756066	0.159535	0.797145	34615
1	Retinal pigment epithelium thickness at inner nasal subfield (left)	Ophthalmic	27828	NA	0.0141362	0.159556	0.797086	9902
230	Corneal resistance factor (left)	Ophthalmic	5265	0	0.00755603	0.159568	0.797055	34652
107	Macular thickness at the inner inferior subfield (left)	Ophthalmic	27804	4	0.00760429	0.159681	0.796747	34195
118	Corneal resistance factor (left)	Ophthalmic	5265	0	-0.00755322	0.159723	0.796633	34652
45	Macular thickness at the inner superior subfield (left)	Ophthalmic	27808	4	-0.0075535	0.159786	0.796462	34639
190	Average INL-ELM thickness (left)	Ophthalmic	28512	3	0.00760378	0.159874	0.796223	34168
101	Retinal pigment epithelium thickness at outer nasal subfield (left)	Ophthalmic	27836	NA	0.01417	0.15987	0.796232	9840
71	ELM-ISOS thickness of outer subfield (left)	Ophthalmic	28518	1	-0.00766918	0.159897	0.796159	33584
79	INL-ELM thickness of the central subfield (left)	Ophthalmic	28506	3	0.0075509	0.159929	0.796072	34639
46	ELM-ISOS thickness of outer subfield (left)	Ophthalmic	28518	1	-0.00766533	0.160107	0.79559	33584
212	Retinal pigment epithelium thickness at inner inferior subfield (left)	Ophthalmic	27826	NA	-0.0141542	0.160188	0.795369	9847
31	Intra-ocular pressure, corneal-compensated (left)	Ophthalmic	5262	-1	0.0075392	0.160336	0.794969	34679
167	Average inner nuclear layer thickness (left)	Ophthalmic	28502	-1	0.00760329	0.160384	0.794838	34089
87	Retinal pigment epithelium thickness at inner inferior subfield (left)	Ophthalmic	27826	NA	0.0141432	0.160512	0.794492	9847
192	Retinal pigment epithelium thickness at outer nasal subfield (left)	Ophthalmic	27836	NA	-0.0141478	0.160524	0.794459	9840
4	Overall average retinal pigment epithelium thickness (left)	Ophthalmic	27822	-1	-0.00758448	0.160557	0.79437	34230
115	Corneal hysteresis (left)	Ophthalmic	5264	0	0.00753706	0.160853	0.79357	34613
233	Retinal pigment epithelium thickness at central subfield (left)	Ophthalmic	27824	NA	0.0140664	0.160992	0.793197	9932
202	Disc diameter after inverse rank normal transformation (left)	Ophthalmic	27851	NA	0.00825972	0.161264	0.792462	28765
226	Macular thickness at the central subfield (left)	Ophthalmic	27802	-1	0.0075217	0.161345	0.792244	34673
144	Retinal pigment epithelium thickness at outer inferior subfield (left)	Ophthalmic	27834	NA	0.0141992	0.161533	0.791738	9722
165	INL-ELM thickness of the outer subfield (left)	Ophthalmic	28510	3	-0.00757374	0.16153	0.791747	34168
150	Retinal pigment epithelium thickness at outer nasal subfield (left)	Ophthalmic	27836	NA	0.014114	0.161527	0.791755	9840
94	Retinal pigment epithelium thickness at outer temporal subfield (left)	Ophthalmic	27840	NA	-0.0141383	0.161531	0.791744	9806
175	Average retinal nerve fibre layer thickness (left)	Ophthalmic	28500	-1	-0.00761076	0.161545	0.791706	33834
140	Retinal pigment epithelium thickness at outer inferior subfield (left)	Ophthalmic	27834	NA	-0.0141965	0.161614	0.791521	9722
124	Corneal hysteresis (left)	Ophthalmic	5264	0	0.00752272	0.161651	0.79142	34613
130	ISOS-RPE thickness of outer subfield (left)	Ophthalmic	28526	2	-0.00763037	0.161672	0.791366	33640
77	logMAR, final (left)	Ophthalmic	5208	-1	0.00747594	0.161768	0.791107	35028
213	Retinal pigment epithelium thickness at outer temporal subfield (left)	Ophthalmic	27840	NA	0.0141297	0.161787	0.791056	9806
101	Retinal pigment epithelium thickness at outer inferior subfield (left)	Ophthalmic	27834	NA	0.0141858	0.16193	0.790674	9722
6	Overall average retinal pigment epithelium thickness (left)	Ophthalmic	27822	-1	-0.00755949	0.16194	0.790646	34230
46	Overall macular thickness (left)	Ophthalmic	27800	4	-0.00756877	0.162174	0.790018	34108
158	INL-ELM thickness of the outer subfield (left)	Ophthalmic	28510	3	-0.00756169	0.162198	0.789954	34168
153	Retinal pigment epithelium thickness at central subfield (left)	Ophthalmic	27824	NA	-0.014026	0.1622	0.78995	9932
226	Retinal pigment epithelium thickness at inner temporal subfield (left)	Ophthalmic	27832	NA	-0.0140539	0.16221	0.789922	9892
213	ELM-ISOS thickness of inner subfield (left)	Ophthalmic	28516	1	0.00758085	0.162257	0.789797	33986
207	Retinal pigment epithelium thickness at central subfield (left)	Ophthalmic	27824	NA	-0.014023	0.162289	0.78971	9932
179	Total macular volume (left)	Ophthalmic	27820	NA	0.0145835	0.16287	0.788159	9158
244	Macular thickness at the central subfield (left)	Ophthalmic	27802	-1	-0.0074917	0.163023	0.78775	34673
87	Macular thickness at the outer inferior subfield (left)	Ophthalmic	27812	-1	-0.00754603	0.16307	0.787627	34168
30	Average inner nuclear layer thickness (left)	Ophthalmic	28502	-1	-0.00755455	0.163082	0.787594	34089
208	Retinal pigment epithelium thickness at inner temporal subfield (left)	Ophthalmic	27832	NA	0.0140234	0.163124	0.787482	9892
33	Retinal pigment epithelium thickness at inner temporal subfield (left)	Ophthalmic	27832	NA	0.0140138	0.163413	0.786714	9892
218	Retinal pigment epithelium thickness at outer nasal subfield (left)	Ophthalmic	27836	NA	-0.0140404	0.163724	0.785887	9840
59	Average inner nuclear layer thickness (left)	Ophthalmic	28502	-1	-0.0075415	0.16381	0.785659	34089
187	Macular thickness at the central subfield (left)	Ophthalmic	27802	-1	0.0074771	0.163844	0.785568	34673
109	Retinal pigment epithelium thickness at inner inferior subfield (left)	Ophthalmic	27826	NA	0.0140267	0.163985	0.785196	9847
72	INL-ELM thickness of the central subfield (left)	Ophthalmic	28506	3	0.00747685	0.164065	0.784983	34639
179	Macular thickness at the outer nasal subfield (left)	Ophthalmic	27814	4	-0.00747983	0.164074	0.78496	34610
84	INL-ELM thickness of the central subfield (left)	Ophthalmic	28506	3	0.00747475	0.164184	0.784669	34639
43	Total macular volume (left)	Ophthalmic	27820	NA	0.0145274	0.164494	0.783849	9158
98	Retinal pigment epithelium thickness at inner temporal subfield (left)	Ophthalmic	27832	NA	0.013976	0.16455	0.783701	9892
85	logMAR, final (left)	Ophthalmic	5208	-1	0.00742452	0.164673	0.783377	35028
57	Average ganglion cell-inner plexiform layer thickness (left)	Ophthalmic	28504	-1	0.0075278	0.164707	0.783288	34068
118	ISOS-RPE thickness of central subfield (left)	Ophthalmic	28522	2	0.00751442	0.165037	0.782419	34136
141	Retinal pigment epithelium thickness at outer nasal subfield (left)	Ophthalmic	27836	NA	-0.0139964	0.165048	0.782389	9840
137	Average ISOS-RPE thickness (left)	Ophthalmic	28528	2	0.00756504	0.165148	0.782126	33663
157	ELM-ISOS thickness of inner subfield (left)	Ophthalmic	28516	1	0.00752578	0.16533	0.781649	33986
71	Retinal pigment epithelium thickness at inner superior subfield (left)	Ophthalmic	27830	NA	-0.0139934	0.165376	0.781526	9829
93	Macular thickness at the outer superior subfield (left)	Ophthalmic	27816	4	0.00746467	0.165395	0.781477	34534
15	Retinal pigment epithelium thickness at outer superior subfield (left)	Ophthalmic	27838	NA	0.014075	0.165733	0.780591	9699
18	Retinal pigment epithelium thickness at outer superior subfield (left)	Ophthalmic	27838	NA	-0.0140713	0.165845	0.780298	9699
29	Macular thickness at the inner temporal subfield (left)	Ophthalmic	27810	4	0.00744726	0.165857	0.780266	34620
219	ISOS-RPE thickness of outer subfield (left)	Ophthalmic	28526	2	-0.0075485	0.166219	0.779318	33640
72	Intra-ocular pressure, Goldmann-correlated (left)	Ophthalmic	5263	0	0.00744291	0.166355	0.778963	34579
175	Average ganglion cell-inner plexiform layer thickness (left)	Ophthalmic	28504	-1	-0.00749754	0.166411	0.778817	34068
147	Corneal hysteresis (left)	Ophthalmic	5264	0	0.00743786	0.166435	0.778756	34613
111	logMAR, final (left)	Ophthalmic	5208	-1	-0.00738332	0.167029	0.777209	35028
236	INL-RPE thickness of outer subfield (left)	Ophthalmic	28534	3	0.00747298	0.167069	0.777103	34186
107	Average retinal nerve fibre layer thickness (left)	Ophthalmic	28500	-1	0.007504	0.167508	0.775965	33834
189	Intra-ocular pressure, corneal-compensated (left)	Ophthalmic	5262	-1	-0.00740624	0.167839	0.775108	34679
184	Retinal pigment epithelium thickness at central subfield (left)	Ophthalmic	27824	NA	0.0138348	0.168001	0.774689	9932
146	Retinal pigment epithelium thickness at central subfield (left)	Ophthalmic	27824	NA	-0.013833	0.168055	0.774549	9932
253	Retinal pigment epithelium thickness at central subfield (left)	Ophthalmic	27824	NA	0.0138325	0.168069	0.774511	9932
195	Average INL-ELM thickness (left)	Ophthalmic	28512	3	0.00745564	0.168168	0.774256	34168
12	Average retinal nerve fibre layer thickness (left)	Ophthalmic	28500	-1	0.00749154	0.168214	0.774137	33834
68	Macular thickness at the outer nasal subfield (left)	Ophthalmic	27814	4	0.00740363	0.168412	0.773626	34610
13	Vertical cup to disc ratio (VCDR) regressed and transformed (left)	Ophthalmic	27855	NA	0.00817233	0.168462	0.773499	28399
48	ELM-ISOS thickness of central subfield (left)	Ophthalmic	28514	-1	0.00740772	0.16851	0.773376	34556
162	Disc diameter after inverse rank normal transformation (left)	Ophthalmic	27851	NA	-0.00811545	0.168709	0.772861	28765
179	Corneal resistance factor (left)	Ophthalmic	5265	0	-0.00739293	0.16877	0.772704	34652
179	Retinal pigment epithelium thickness at outer inferior subfield (left)	Ophthalmic	27834	NA	-0.0139538	0.168903	0.772362	9722
171	Retinal pigment epithelium thickness at central subfield (left)	Ophthalmic	27824	NA	0.0137994	0.169089	0.771884	9932
38	Retinal pigment epithelium thickness at inner superior subfield (left)	Ophthalmic	27830	NA	-0.0138641	0.16932	0.771293	9829
111	Retinal pigment epithelium thickness at outer inferior subfield (left)	Ophthalmic	27834	NA	0.0139328	0.169545	0.770716	9722
7	Retinal pigment epithelium thickness at central subfield (left)	Ophthalmic	27824	NA	0.013782	0.169628	0.770502	9932
197	Retinal pigment epithelium thickness at outer temporal subfield (left)	Ophthalmic	27840	NA	0.0138603	0.169937	0.769712	9806
90	INL-RPE thickness of inner subfield (left)	Ophthalmic	28532	3	-0.00739042	0.170088	0.769327	34462
171	INL-ELM thickness of the inner subfield (left)	Ophthalmic	28508	3	-0.00739591	0.170124	0.769234	34405
189	Retinal pigment epithelium thickness at outer inferior subfield (left)	Ophthalmic	27834	NA	-0.0139091	0.170273	0.768854	9722
76	Retinal pigment epithelium thickness at central subfield (left)	Ophthalmic	27824	NA	-0.0137572	0.170399	0.768532	9932
107	Vertical cup to disc ratio (VCDR) regressed and transformed (left)	Ophthalmic	27855	NA	-0.00813437	0.170448	0.768409	28399
246	Macular thickness at the inner temporal subfield (left)	Ophthalmic	27810	4	-0.00736466	0.170602	0.768015	34620
145	Retinal pigment epithelium thickness at inner inferior subfield (left)	Ophthalmic	27826	NA	-0.0138075	0.170675	0.767829	9847
18	Retinal pigment epithelium thickness at outer inferior subfield (left)	Ophthalmic	27834	NA	-0.0138867	0.170962	0.767101	9722
180	Macular thickness at the inner nasal subfield (left)	Ophthalmic	27806	4	0.0073587	0.17098	0.767055	34615
76	Average ganglion cell-inner plexiform layer thickness (left)	Ophthalmic	28504	-1	-0.00741548	0.171099	0.766754	34068
40	Corneal hysteresis (left)	Ophthalmic	5264	0	0.0073553	0.17119	0.766522	34613
75	Retinal pigment epithelium thickness at outer inferior subfield (left)	Ophthalmic	27834	NA	0.0138767	0.171268	0.766323	9722
0	INL-RPE thickness of outer subfield (left)	Ophthalmic	28534	3	0.00739593	0.171489	0.765764	34186
107	INL-RPE thickness of central subfield (left)	Ophthalmic	28530	3	0.00732809	0.171555	0.765596	34811
31	INL-RPE thickness of inner subfield (left)	Ophthalmic	28532	3	-0.00736272	0.171694	0.765244	34462
170	ISOS-RPE thickness of inner subfield (left)	Ophthalmic	28524	2	-0.00741379	0.17182	0.764927	33969
117	Average ISOS-RPE thickness (left)	Ophthalmic	28528	2	-0.00744401	0.172016	0.764432	33663
4	Retinal pigment epithelium thickness at outer temporal subfield (left)	Ophthalmic	27840	NA	-0.0137913	0.172072	0.764289	9806
148	Vertical cup to disc ratio (VCDR) (left)	Ophthalmic	27857	NA	0.00810176	0.172085	0.764257	28410
93	INL-ELM thickness of the outer subfield (left)	Ophthalmic	28510	3	-0.00738524	0.172222	0.763912	34168
217	INL-RPE thickness of inner subfield (left)	Ophthalmic	28532	3	0.00735146	0.172351	0.763587	34462
185	Retinal pigment epithelium thickness at outer temporal subfield (left)	Ophthalmic	27840	NA	0.0137766	0.17253	0.763134	9806
255	ELM-ISOS thickness of inner subfield (left)	Ophthalmic	28516	1	-0.00739886	0.172577	0.763017	33986
215	Disc diameter after inverse rank normal transformation (left)	Ophthalmic	27851	NA	0.00804195	0.1726	0.762959	28765
44	Vertical cup to disc ratio (VCDR) regressed and transformed (left)	Ophthalmic	27855	NA	0.00809257	0.172655	0.76282	28399
0	Average retinal nerve fibre layer thickness (left)	Ophthalmic	28500	-1	0.00741454	0.17263	0.762883	33834
235	ISOS-RPE thickness of inner subfield (left)	Ophthalmic	28524	2	0.0073987	0.172694	0.762724	33969
50	Average INL-ELM thickness (left)	Ophthalmic	28512	3	-0.0073767	0.172718	0.762662	34168
187	INL-ELM thickness of the central subfield (left)	Ophthalmic	28506	3	0.00732608	0.172736	0.762618	34639
165	Macular thickness at the outer nasal subfield (left)	Ophthalmic	27814	4	-0.0073247	0.172996	0.761963	34610
197	Retinal pigment epithelium thickness at outer inferior subfield (left)	Ophthalmic	27834	NA	0.0138085	0.173384	0.760991	9722
16	ELM-ISOS thickness of central subfield (left)	Ophthalmic	28514	-1	0.00732357	0.173398	0.760956	34556
108	Retinal pigment epithelium thickness at outer nasal subfield (left)	Ophthalmic	27836	NA	-0.013723	0.173462	0.760797	9840
25	ISOS-RPE thickness of inner subfield (left)	Ophthalmic	28524	2	-0.00738351	0.173577	0.760508	33969
42	Overall average retinal pigment epithelium thickness (left)	Ophthalmic	27822	-1	-0.00735534	0.173575	0.760512	34230
158	Overall macular thickness (left)	Ophthalmic	27800	4	-0.00736866	0.173565	0.760539	34108
54	Average ELM-ISOS thickness (left)	Ophthalmic	28520	1	0.00742194	0.173629	0.760377	33610
245	Total macular volume (left)	Ophthalmic	27820	NA	0.0142187	0.173648	0.760329	9158
222	Macular thickness at the outer temporal subfield (left)	Ophthalmic	27818	4	-0.00732876	0.173673	0.760267	34463
66	logMAR, final (left)	Ophthalmic	5208	-1	0.00726812	0.173749	0.760077	35028
184	Retinal pigment epithelium thickness at inner nasal subfield (left)	Ophthalmic	27828	NA	0.0136683	0.173826	0.759885	9902
142	Total macular volume (left)	Ophthalmic	27820	NA	0.0142115	0.173867	0.759784	9158
236	Retinal pigment epithelium thickness at central subfield (left)	Ophthalmic	27824	NA	-0.0136453	0.173902	0.759694	9932
94	Retinal pigment epithelium thickness at inner inferior subfield (left)	Ophthalmic	27826	NA	0.013702	0.173965	0.759538	9847
152	Retinal pigment epithelium thickness at outer temporal subfield (left)	Ophthalmic	27840	NA	0.01373	0.173987	0.759484	9806
88	Corneal resistance factor (left)	Ophthalmic	5265	0	0.00730245	0.174044	0.759341	34652
253	Retinal pigment epithelium thickness at inner nasal subfield (left)	Ophthalmic	27828	NA	0.0136538	0.174285	0.758739	9902
104	Retinal pigment epithelium thickness at outer superior subfield (left)	Ophthalmic	27838	NA	-0.0137925	0.174394	0.758468	9699
121	INL-ELM thickness of the inner subfield (left)	Ophthalmic	28508	3	0.0073221	0.174428	0.758385	34405
29	Overall average retinal pigment epithelium thickness (left)	Ophthalmic	27822	-1	-0.00733732	0.174631	0.757879	34230
104	Average INL-RPE thickness (left)	Ophthalmic	28536	3	-0.00734	0.174707	0.75769	34193
151	Macular thickness at the outer inferior subfield (left)	Ophthalmic	27812	-1	-0.00734132	0.174787	0.757491	34168
49	Macular thickness at the outer temporal subfield (left)	Ophthalmic	27818	4	0.00730767	0.174915	0.757174	34463
42	Total macular volume (left)	Ophthalmic	27820	NA	-0.0141763	0.174936	0.757122	9158
208	Average ELM-ISOS thickness (left)	Ophthalmic	28520	1	0.00739812	0.175014	0.756928	33610
158	Retinal pigment epithelium thickness at inner superior subfield (left)	Ophthalmic	27830	NA	-0.0136819	0.174995	0.756975	9829
198	Retinal pigment epithelium thickness at outer inferior subfield (left)	Ophthalmic	27834	NA	-0.0137556	0.175039	0.756866	9722
222	Retinal pigment epithelium thickness at inner superior subfield (left)	Ophthalmic	27830	NA	-0.0136704	0.175356	0.756079	9829
155	Retinal pigment epithelium thickness at outer superior subfield (left)	Ophthalmic	27838	NA	-0.0137587	0.175452	0.755842	9699
169	Average INL-ELM thickness (left)	Ophthalmic	28512	3	-0.00732684	0.175639	0.755378	34168
196	ISOS-RPE thickness of inner subfield (left)	Ophthalmic	28524	2	-0.00734767	0.175675	0.755291	33969
75	Average ISOS-RPE thickness (left)	Ophthalmic	28528	2	0.00737787	0.175857	0.754839	33663
225	ELM-ISOS thickness of inner subfield (left)	Ophthalmic	28516	1	-0.00734187	0.175908	0.754715	33986
231	INL-RPE thickness of central subfield (left)	Ophthalmic	28530	3	0.0072539	0.175934	0.75465	34811
23	Macular thickness at the outer nasal subfield (left)	Ophthalmic	27814	4	0.00727412	0.175982	0.754531	34610
32	Retinal pigment epithelium thickness at central subfield (left)	Ophthalmic	27824	NA	0.0135761	0.176095	0.754252	9932
159	Intra-ocular pressure, Goldmann-correlated (left)	Ophthalmic	5263	0	-0.00727344	0.176216	0.753954	34579
124	Retinal pigment epithelium thickness at inner temporal subfield (left)	Ophthalmic	27832	NA	0.0135974	0.176288	0.753778	9892
217	Overall macular thickness (left)	Ophthalmic	27800	4	-0.00732135	0.176343	0.753641	34108
120	Intra-ocular pressure, Goldmann-correlated (left)	Ophthalmic	5263	0	0.00727041	0.176396	0.75351	34579
208	ISOS-RPE thickness of central subfield (left)	Ophthalmic	28522	2	-0.00731502	0.17654	0.753158	34136
89	Retinal pigment epithelium thickness at outer temporal subfield (left)	Ophthalmic	27840	NA	0.0136467	0.176612	0.752979	9806
208	Vertical cup to disc ratio (VCDR) (left)	Ophthalmic	27857	NA	0.00801426	0.176763	0.752607	28410
218	ISOS-RPE thickness of central subfield (left)	Ophthalmic	28522	2	-0.00730596	0.177076	0.75184	34136
37	Average INL-ELM thickness (left)	Ophthalmic	28512	3	0.00730141	0.177143	0.751676	34168
236	Retinal pigment epithelium thickness at outer temporal subfield (left)	Ophthalmic	27840	NA	-0.0136273	0.17723	0.751463	9806
4	Average retinal nerve fibre layer thickness (left)	Ophthalmic	28500	-1	0.00733293	0.177405	0.751034	33834
96	Corneal resistance factor (left)	Ophthalmic	5265	0	0.00724333	0.177556	0.750664	34652
253	Average INL-RPE thickness (left)	Ophthalmic	28536	3	0.00729083	0.177613	0.750525	34193
61	Macular thickness at the outer temporal subfield (left)	Ophthalmic	27818	4	0.00726149	0.177656	0.750421	34463
225	Retinal pigment epithelium thickness at inner superior subfield (left)	Ophthalmic	27830	NA	0.0135943	0.177771	0.750138	9829
230	Retinal pigment epithelium thickness at outer superior subfield (left)	Ophthalmic	27838	NA	0.0136851	0.177773	0.750134	9699
33	Average INL-ELM thickness (left)	Ophthalmic	28512	3	0.00728848	0.177912	0.749796	34168
16	Retinal pigment epithelium thickness at outer nasal subfield (left)	Ophthalmic	27836	NA	0.0135802	0.177979	0.749631	9840
243	Average ELM-ISOS thickness (left)	Ophthalmic	28520	1	0.00734728	0.177997	0.749586	33610
16	Intra-ocular pressure, corneal-compensated (left)	Ophthalmic	5262	-1	0.00723156	0.178092	0.749355	34679
197	INL-RPE thickness of central subfield (left)	Ophthalmic	28530	3	-0.00721747	0.178114	0.749301	34811
254	Overall average retinal pigment epithelium thickness (left)	Ophthalmic	27822	-1	0.00727718	0.178191	0.749113	34230
18	ELM-ISOS thickness of central subfield (left)	Ophthalmic	28514	-1	-0.00724193	0.178242	0.748991	34556
255	ISOS-RPE thickness of central subfield (left)	Ophthalmic	28522	2	0.0072857	0.17828	0.748897	34136
103	ISOS-RPE thickness of inner subfield (left)	Ophthalmic	28524	2	-0.00730308	0.17831	0.748824	33969
73	Intra-ocular pressure, Goldmann-correlated (left)	Ophthalmic	5263	0	0.00723558	0.178478	0.748416	34579
171	Retinal pigment epithelium thickness at inner nasal subfield (left)	Ophthalmic	27828	NA	0.0135115	0.178818	0.74759	9902
167	ISOS-RPE thickness of central subfield (left)	Ophthalmic	28522	2	-0.00727521	0.178906	0.747375	34136
56	Macular thickness at the outer inferior subfield (left)	Ophthalmic	27812	-1	-0.00726992	0.179018	0.747103	34168
236	Retinal pigment epithelium thickness at outer superior subfield (left)	Ophthalmic	27838	NA	0.0136434	0.179096	0.746914	9699
185	Intra-ocular pressure, corneal-compensated (left)	Ophthalmic	5262	-1	0.00721471	0.179106	0.74689	34679
162	INL-RPE thickness of inner subfield (left)	Ophthalmic	28532	3	-0.0072369	0.179135	0.746819	34462
177	Vertical cup to disc ratio (VCDR) regressed and transformed (left)	Ophthalmic	27855	NA	-0.00797203	0.17914	0.746808	28399
251	Macular thickness at the outer inferior subfield (left)	Ophthalmic	27812	-1	-0.0072649	0.179319	0.746374	34168
35	ISOS-RPE thickness of outer subfield (left)	Ophthalmic	28526	2	0.00732035	0.179399	0.746181	33640
74	Retinal pigment epithelium thickness at inner superior subfield (left)	Ophthalmic	27830	NA	0.0135417	0.179455	0.746044	9829
228	Average INL-ELM thickness (left)	Ophthalmic	28512	3	0.00726246	0.179465	0.74602	34168
41	INL-ELM thickness of the central subfield (left)	Ophthalmic	28506	3	-0.00720955	0.179668	0.745529	34639
4	Retinal pigment epithelium thickness at inner superior subfield (left)	Ophthalmic	27830	NA	-0.0135302	0.179825	0.745149	9829
233	ISOS-RPE thickness of inner subfield (left)	Ophthalmic	28524	2	0.00727243	0.180139	0.744392	33969
35	Retinal pigment epithelium thickness at outer inferior subfield (left)	Ophthalmic	27834	NA	0.013595	0.180128	0.744418	9722
211	Macular thickness at the inner nasal subfield (left)	Ophthalmic	27806	4	-0.00720104	0.180333	0.743925	34615
174	ISOS-RPE thickness of inner subfield (left)	Ophthalmic	28524	2	-0.00726712	0.180458	0.743625	33969
85	Corneal hysteresis (left)	Ophthalmic	5264	0	0.00719895	0.180472	0.743589	34613
173	Overall average retinal pigment epithelium thickness (left)	Ophthalmic	27822	-1	0.00723809	0.180534	0.743441	34230
37	Retinal pigment epithelium thickness at outer superior subfield (left)	Ophthalmic	27838	NA	-0.0135943	0.180667	0.743122	9699
69	avMSE	Ophthalmic	20261	NA	-0.00717495	0.18071	0.743018	34807
3	Retinal pigment epithelium thickness at central subfield (left)	Ophthalmic	27824	NA	-0.013424	0.180986	0.742354	9932
10	Macular thickness at the inner nasal subfield (left)	Ophthalmic	27806	4	0.00718974	0.181018	0.742279	34615
251	ELM-ISOS thickness of inner subfield (left)	Ophthalmic	28516	1	-0.00725337	0.181174	0.741904	33986
19	Macular thickness at the inner inferior subfield (left)	Ophthalmic	27804	4	0.00723032	0.181225	0.741781	34195
45	Retinal pigment epithelium thickness at outer superior subfield (left)	Ophthalmic	27838	NA	-0.0135759	0.181257	0.741705	9699
224	Retinal pigment epithelium thickness at inner temporal subfield (left)	Ophthalmic	27832	NA	-0.0134408	0.181322	0.741549	9892
224	logMAR, final (left)	Ophthalmic	5208	-1	0.0071408	0.18141	0.741338	35028
0	INL-ELM thickness of the outer subfield (left)	Ophthalmic	28510	3	-0.00722973	0.181434	0.741282	34168
154	Macular thickness at the outer superior subfield (left)	Ophthalmic	27816	4	0.00719021	0.181501	0.741122	34534
49	Retinal pigment epithelium thickness at outer nasal subfield (left)	Ophthalmic	27836	NA	0.0134587	0.181892	0.740186	9840
249	Retinal pigment epithelium thickness at inner inferior subfield (left)	Ophthalmic	27826	NA	-0.0134516	0.181968	0.740006	9847
216	ELM-ISOS thickness of inner subfield (left)	Ophthalmic	28516	1	0.00723905	0.182037	0.73984	33986
138	Macular thickness at the inner inferior subfield (left)	Ophthalmic	27804	4	0.00721595	0.182094	0.739704	34195
87	Retinal pigment epithelium thickness at outer temporal subfield (left)	Ophthalmic	27840	NA	0.0134756	0.182099	0.739692	9806
100	Intra-ocular pressure, Goldmann-correlated (left)	Ophthalmic	5263	0	-0.00717536	0.182119	0.739644	34579
247	ISOS-RPE thickness of inner subfield (left)	Ophthalmic	28524	2	-0.00723792	0.182215	0.739417	33969
203	logMAR, final (left)	Ophthalmic	5208	-1	0.00712384	0.18245	0.738857	35028
112	Average INL-ELM thickness (left)	Ophthalmic	28512	3	0.0072106	0.182591	0.73852	34168
3	Retinal pigment epithelium thickness at inner inferior subfield (left)	Ophthalmic	27826	NA	-0.01343	0.182671	0.73833	9847
54	ISOS-RPE thickness of outer subfield (left)	Ophthalmic	28526	2	-0.00726196	0.182893	0.737803	33640
100	Total macular volume (left)	Ophthalmic	27820	NA	-0.0139171	0.182955	0.737657	9158
175	Retinal pigment epithelium thickness at inner inferior subfield (left)	Ophthalmic	27826	NA	-0.0134197	0.183007	0.737532	9847
200	Retinal pigment epithelium thickness at inner inferior subfield (left)	Ophthalmic	27826	NA	0.0134186	0.183043	0.737447	9847
70	Macular thickness at the outer superior subfield (left)	Ophthalmic	27816	4	0.00716403	0.183096	0.737322	34534
153	Average ELM-ISOS thickness (left)	Ophthalmic	28520	1	-0.00725797	0.183329	0.736768	33610
84	Macular thickness at the inner nasal subfield (left)	Ophthalmic	27806	4	0.00715052	0.183409	0.736579	34615
123	logMAR, final (left)	Ophthalmic	5208	-1	0.00710796	0.183427	0.736538	35028
48	Retinal pigment epithelium thickness at inner nasal subfield (left)	Ophthalmic	27828	NA	-0.0133666	0.183522	0.736313	9902
121	Retinal pigment epithelium thickness at inner inferior subfield (left)	Ophthalmic	27826	NA	-0.0133835	0.184191	0.734732	9847
17	Macular thickness at the outer temporal subfield (left)	Ophthalmic	27818	4	-0.00715311	0.184215	0.734674	34463
246	Retinal pigment epithelium thickness at outer superior subfield (left)	Ophthalmic	27838	NA	0.013484	0.184232	0.734636	9699
121	Vertical cup to disc ratio (VCDR) regressed and transformed (left)	Ophthalmic	27855	NA	-0.00787791	0.184327	0.73441	28399
13	Macular thickness at the outer temporal subfield (left)	Ophthalmic	27818	4	0.00714332	0.184817	0.733259	34463
17	Vertical cup to disc ratio (VCDR) (left)	Ophthalmic	27857	NA	-0.00786703	0.184849	0.733183	28410
29	ELM-ISOS thickness of central subfield (left)	Ophthalmic	28514	-1	-0.00712937	0.185083	0.732633	34556
100	Overall macular thickness (left)	Ophthalmic	27800	4	-0.00717374	0.185225	0.732302	34108
127	Retinal pigment epithelium thickness at outer inferior subfield (left)	Ophthalmic	27834	NA	0.0134307	0.185452	0.731769	9722
128	Total macular volume (left)	Ophthalmic	27820	NA	-0.0138354	0.185538	0.731567	9158
94	ELM-ISOS thickness of inner subfield (left)	Ophthalmic	28516	1	-0.00718074	0.185583	0.731461	33986
146	Vertical cup to disc ratio (VCDR) (left)	Ophthalmic	27857	NA	-0.00785277	0.185646	0.731313	28410
60	Retinal pigment epithelium thickness at inner superior subfield (left)	Ophthalmic	27830	NA	0.0133469	0.185796	0.730963	9829
201	Vertical cup to disc ratio (VCDR) (left)	Ophthalmic	27857	NA	-0.0078489	0.185864	0.730806	28410
32	Disc diameter after inverse rank normal transformation (left)	Ophthalmic	27851	NA	0.00779906	0.185934	0.730641	28765
164	logMAR, final (left)	Ophthalmic	5208	-1	0.00706642	0.186001	0.730486	35028
225	Average retinal nerve fibre layer thickness (left)	Ophthalmic	28500	-1	0.00718853	0.186092	0.730272	33834
162	Intra-ocular pressure, corneal-compensated (left)	Ophthalmic	5262	-1	0.00710024	0.186102	0.730248	34679
203	Retinal pigment epithelium thickness at outer inferior subfield (left)	Ophthalmic	27834	NA	-0.0134066	0.18624	0.729928	9722
232	ISOS-RPE thickness of inner subfield (left)	Ophthalmic	28524	2	0.00716864	0.186436	0.729471	33969
12	Macular thickness at the outer superior subfield (left)	Ophthalmic	27816	4	0.00710463	0.186753	0.728732	34534
219	Disc diameter after inverse rank normal transformation (left)	Ophthalmic	27851	NA	0.00778323	0.186829	0.728556	28765
236	Vertical cup to disc ratio (VCDR) regressed and transformed (left)	Ophthalmic	27855	NA	-0.00783146	0.186928	0.728325	28399
212	Overall macular thickness (left)	Ophthalmic	27800	4	0.00714577	0.186944	0.728289	34108
142	Macular thickness at the outer nasal subfield (left)	Ophthalmic	27814	4	0.00709352	0.186958	0.728256	34610
119	Average ISOS-RPE thickness (left)	Ophthalmic	28528	2	0.00719144	0.18703	0.728089	33663
69	Vertical cup to disc ratio (VCDR) regressed and transformed (left)	Ophthalmic	27855	NA	-0.00782344	0.187381	0.727275	28399
90	INL-ELM thickness of the outer subfield (left)	Ophthalmic	28510	3	0.00713165	0.187429	0.727164	34168
97	Retinal pigment epithelium thickness at outer inferior subfield (left)	Ophthalmic	27834	NA	0.0133697	0.187455	0.727104	9722
150	INL-RPE thickness of inner subfield (left)	Ophthalmic	28532	3	-0.00710022	0.187487	0.727029	34462
110	Average INL-RPE thickness (left)	Ophthalmic	28536	3	0.00712702	0.187554	0.726875	34193
117	Corneal resistance factor (left)	Ophthalmic	5265	0	-0.00707955	0.18756	0.726859	34652
89	Average ELM-ISOS thickness (left)	Ophthalmic	28520	1	-0.00718566	0.187732	0.726461	33610
14	Retinal pigment epithelium thickness at inner temporal subfield (left)	Ophthalmic	27832	NA	-0.0132445	0.187783	0.726344	9892
143	Retinal pigment epithelium thickness at inner temporal subfield (left)	Ophthalmic	27832	NA	-0.0132375	0.188014	0.72581	9892
137	ISOS-RPE thickness of outer subfield (left)	Ophthalmic	28526	2	0.00717328	0.188297	0.725157	33640
236	Retinal pigment epithelium thickness at outer nasal subfield (left)	Ophthalmic	27836	NA	0.0132561	0.188558	0.724554	9840
241	Macular thickness at the inner nasal subfield (left)	Ophthalmic	27806	4	-0.00706702	0.188579	0.724508	34615
109	Intra-ocular pressure, Goldmann-correlated (left)	Ophthalmic	5263	0	-0.00707023	0.188608	0.72444	34579
211	Retinal pigment epithelium thickness at outer nasal subfield (left)	Ophthalmic	27836	NA	0.0132532	0.188656	0.724329	9840
89	Macular thickness at the central subfield (left)	Ophthalmic	27802	-1	-0.00705856	0.188738	0.724141	34673
207	Retinal pigment epithelium thickness at outer inferior subfield (left)	Ophthalmic	27834	NA	-0.0133305	0.188753	0.724105	9722
242	Retinal pigment epithelium thickness at inner temporal subfield (left)	Ophthalmic	27832	NA	-0.0132151	0.188764	0.724081	9892
19	Average inner nuclear layer thickness (left)	Ophthalmic	28502	-1	0.00711722	0.188835	0.723918	34089
247	ELM-ISOS thickness of inner subfield (left)	Ophthalmic	28516	1	-0.0071258	0.188971	0.723606	33986
78	Average INL-ELM thickness (left)	Ophthalmic	28512	3	-0.00710656	0.188985	0.723572	34168
151	Macular thickness at the outer nasal subfield (left)	Ophthalmic	27814	4	-0.00705991	0.189055	0.723411	34610
210	ISOS-RPE thickness of central subfield (left)	Ophthalmic	28522	2	-0.00710702	0.189164	0.723162	34136
249	Retinal pigment epithelium thickness at outer superior subfield (left)	Ophthalmic	27838	NA	-0.0133305	0.189277	0.722902	9699
13	Average inner nuclear layer thickness (left)	Ophthalmic	28502	-1	-0.00710947	0.189316	0.722812	34089
241	Macular thickness at the inner superior subfield (left)	Ophthalmic	27808	4	-0.00705135	0.189407	0.722604	34639
245	Macular thickness at the outer nasal subfield (left)	Ophthalmic	27814	4	0.00705289	0.189496	0.722401	34610
236	Corneal hysteresis (left)	Ophthalmic	5264	0	0.00705208	0.189528	0.722327	34613
64	Overall average retinal pigment epithelium thickness (left)	Ophthalmic	27822	-1	0.0070909	0.18956	0.722253	34230
19	Average ISOS-RPE thickness (left)	Ophthalmic	28528	2	0.00714989	0.18959	0.722184	33663
202	ISOS-RPE thickness of outer subfield (left)	Ophthalmic	28526	2	0.00715084	0.189683	0.721972	33640
128	Average ELM-ISOS thickness (left)	Ophthalmic	28520	1	-0.00714257	0.190393	0.720349	33610
122	INL-RPE thickness of central subfield (left)	Ophthalmic	28530	3	-0.00701733	0.190452	0.720214	34811
60	ISOS-RPE thickness of outer subfield (left)	Ophthalmic	28526	2	0.00713713	0.190533	0.72003	33640
84	Macular thickness at the central subfield (left)	Ophthalmic	27802	-1	0.00702789	0.190666	0.719727	34673
97	Macular thickness at the outer superior subfield (left)	Ophthalmic	27816	4	-0.00704151	0.190699	0.719653	34534
72	Average ganglion cell-inner plexiform layer thickness (left)	Ophthalmic	28504	-1	0.007087	0.190855	0.719296	34068
25	INL-ELM thickness of the central subfield (left)	Ophthalmic	28506	3	-0.00702411	0.191123	0.718688	34639
121	ISOS-RPE thickness of inner subfield (left)	Ophthalmic	28524	2	0.00709285	0.191135	0.718659	33969
111	Intra-ocular pressure, corneal-compensated (left)	Ophthalmic	5262	-1	-0.00701688	0.191323	0.718232	34679
174	Retinal pigment epithelium thickness at outer superior subfield (left)	Ophthalmic	27838	NA	-0.0132614	0.191581	0.717647	9699
224	Average INL-ELM thickness (left)	Ophthalmic	28512	3	0.00706328	0.191693	0.717393	34168
152	Vertical cup to disc ratio (VCDR) regressed and transformed (left)	Ophthalmic	27855	NA	-0.00774486	0.19185	0.717039	28399
255	Total macular volume (left)	Ophthalmic	27820	NA	-0.0136383	0.191882	0.716965	9158
83	Macular thickness at the inner inferior subfield (left)	Ophthalmic	27804	4	0.00705561	0.192001	0.716698	34195
170	Average ELM-ISOS thickness (left)	Ophthalmic	28520	1	0.00711697	0.191987	0.716729	33610
0	Intra-ocular pressure, Goldmann-correlated (left)	Ophthalmic	5263	0	-0.00701176	0.19229	0.716044	34579
116	INL-ELM thickness of the inner subfield (left)	Ophthalmic	28508	3	-0.00702842	0.192356	0.715895	34405
220	Macular thickness at the outer temporal subfield (left)	Ophthalmic	27818	4	-0.00702233	0.192367	0.71587	34463
55	Retinal pigment epithelium thickness at inner superior subfield (left)	Ophthalmic	27830	NA	-0.0131496	0.192383	0.715832	9829
245	Retinal pigment epithelium thickness at inner superior subfield (left)	Ophthalmic	27830	NA	0.0131443	0.192565	0.715423	9829
252	Macular thickness at the inner temporal subfield (left)	Ophthalmic	27810	4	0.00700031	0.192753	0.714998	34620
54	Macular thickness at the outer superior subfield (left)	Ophthalmic	27816	4	0.0070006	0.193288	0.713795	34534
104	Retinal pigment epithelium thickness at inner superior subfield (left)	Ophthalmic	27830	NA	-0.0131172	0.193482	0.713359	9829
1	logMAR, final (left)	Ophthalmic	5208	-1	0.00694763	0.193508	0.713301	35028
79	INL-RPE thickness of central subfield (left)	Ophthalmic	28530	3	0.00696789	0.193595	0.713106	34811
6	Mean of vertical disc diameter (left)	Ophthalmic	27853	NA	-0.00767333	0.193905	0.712412	28665
10	INL-RPE thickness of inner subfield (left)	Ophthalmic	28532	3	-0.00699676	0.193998	0.712204	34462
152	Retinal pigment epithelium thickness at inner nasal subfield (left)	Ophthalmic	27828	NA	0.013051	0.194087	0.712004	9902
102	Mean of vertical disc diameter (left)	Ophthalmic	27853	NA	-0.00766661	0.194296	0.711537	28665
6	Retinal pigment epithelium thickness at outer superior subfield (left)	Ophthalmic	27838	NA	-0.0131685	0.194711	0.71061	9699
222	INL-RPE thickness of central subfield (left)	Ophthalmic	28530	3	0.00694982	0.194753	0.710516	34811
98	Average INL-ELM thickness (left)	Ophthalmic	28512	3	-0.00701472	0.194765	0.710489	34168
1	Intra-ocular pressure, Goldmann-correlated (left)	Ophthalmic	5263	0	-0.00697028	0.194933	0.710115	34579
49	Average INL-ELM thickness (left)	Ophthalmic	28512	3	-0.00700945	0.195101	0.709741	34168
123	Retinal pigment epithelium thickness at outer superior subfield (left)	Ophthalmic	27838	NA	0.0131521	0.195269	0.709368	9699
229	ISOS-RPE thickness of inner subfield (left)	Ophthalmic	28524	2	-0.0070261	0.195346	0.709197	33969
94	ISOS-RPE thickness of central subfield (left)	Ophthalmic	28522	2	0.00700835	0.19538	0.709119	34136
229	Macular thickness at the inner nasal subfield (left)	Ophthalmic	27806	4	-0.00695867	0.195446	0.708974	34615
189	INL-ELM thickness of the central subfield (left)	Ophthalmic	28506	3	0.0069552	0.195514	0.708823	34639
167	INL-RPE thickness of inner subfield (left)	Ophthalmic	28532	3	-0.00697238	0.195556	0.708729	34462
240	Intra-ocular pressure, corneal-compensated (left)	Ophthalmic	5262	-1	-0.0069507	0.195545	0.708754	34679
87	Retinal pigment epithelium thickness at inner temporal subfield (left)	Ophthalmic	27832	NA	0.0130128	0.195624	0.708579	9892
64	Average ELM-ISOS thickness (left)	Ophthalmic	28520	1	0.0070587	0.195651	0.708518	33610
158	Overall average retinal pigment epithelium thickness (left)	Ophthalmic	27822	-1	-0.0069909	0.19588	0.70801	34230
172	Disc diameter after inverse rank normal transformation (left)	Ophthalmic	27851	NA	-0.00762235	0.196104	0.707514	28765
238	Average retinal nerve fibre layer thickness (left)	Ophthalmic	28500	-1	-0.00702811	0.196108	0.707506	33834
21	Mean of vertical disc diameter (left)	Ophthalmic	27853	NA	0.00762941	0.196469	0.706707	28665
154	Retinal pigment epithelium thickness at outer nasal subfield (left)	Ophthalmic	27836	NA	-0.0130179	0.196625	0.706361	9840
250	Retinal pigment epithelium thickness at outer superior subfield (left)	Ophthalmic	27838	NA	-0.0131121	0.19663	0.70635	9699
128	Corneal resistance factor (left)	Ophthalmic	5265	0	-0.0069342	0.196782	0.706015	34652
194	ELM-ISOS thickness of outer subfield (left)	Ophthalmic	28518	1	0.00704179	0.196897	0.70576	33584
34	Corneal hysteresis (left)	Ophthalmic	5264	0	0.0069353	0.196963	0.705615	34613
158	Macular thickness at the outer superior subfield (left)	Ophthalmic	27816	4	-0.00694121	0.197093	0.705328	34534
79	Vertical cup to disc ratio (VCDR) regressed and transformed (left)	Ophthalmic	27855	NA	-0.00765431	0.197097	0.70532	28399
113	Disc diameter after inverse rank normal transformation (left)	Ophthalmic	27851	NA	-0.00760433	0.197163	0.705174	28765
194	logMAR, final (left)	Ophthalmic	5208	-1	0.00688577	0.197505	0.704423	35028
32	Intra-ocular pressure, Goldmann-correlated (left)	Ophthalmic	5263	0	0.00692986	0.197535	0.704355	34579
204	Mean of vertical disc diameter (left)	Ophthalmic	27853	NA	0.00760582	0.197856	0.703651	28665
123	ISOS-RPE thickness of outer subfield (left)	Ophthalmic	28526	2	0.00701993	0.197917	0.703517	33640
56	Retinal pigment epithelium thickness at inner temporal subfield (left)	Ophthalmic	27832	NA	-0.0129465	0.197909	0.703535	9892
245	Macular thickness at the outer superior subfield (left)	Ophthalmic	27816	4	0.00692541	0.198115	0.703083	34534
188	Retinal pigment epithelium thickness at outer superior subfield (left)	Ophthalmic	27838	NA	0.0130638	0.198282	0.702717	9699
194	Retinal pigment epithelium thickness at outer inferior subfield (left)	Ophthalmic	27834	NA	0.0130359	0.198711	0.701777	9722
133	Retinal pigment epithelium thickness at outer nasal subfield (left)	Ophthalmic	27836	NA	-0.012956	0.198763	0.701664	9840
53	Retinal pigment epithelium thickness at inner nasal subfield (left)	Ophthalmic	27828	NA	0.0129115	0.198896	0.701374	9902
58	Intra-ocular pressure, corneal-compensated (left)	Ophthalmic	5262	-1	0.00689963	0.198848	0.701478	34679
201	Retinal pigment epithelium thickness at outer nasal subfield (left)	Ophthalmic	27836	NA	-0.0129519	0.198905	0.701354	9840
230	Retinal pigment epithelium thickness at inner inferior subfield (left)	Ophthalmic	27826	NA	-0.012946	0.198951	0.701254	9847
238	Macular thickness at the central subfield (left)	Ophthalmic	27802	-1	-0.0068972	0.199046	0.701047	34673
146	Retinal pigment epithelium thickness at inner inferior subfield (left)	Ophthalmic	27826	NA	-0.0129424	0.199074	0.700986	9847
111	Overall average retinal pigment epithelium thickness (left)	Ophthalmic	27822	-1	0.00694069	0.19911	0.700906	34230
91	Total macular volume (left)	Ophthalmic	27820	NA	0.0134175	0.199175	0.700764	9158
253	Intra-ocular pressure, Goldmann-correlated (left)	Ophthalmic	5263	0	-0.00689962	0.199498	0.700062	34579
158	Average INL-ELM thickness (left)	Ophthalmic	28512	3	-0.00693741	0.19973	0.699556	34168
167	Retinal pigment epithelium thickness at outer nasal subfield (left)	Ophthalmic	27836	NA	-0.0129235	0.199892	0.699205	9840
158	Macular thickness at the outer temporal subfield (left)	Ophthalmic	27818	4	0.00690399	0.199969	0.699038	34463
217	Average inner nuclear layer thickness (left)	Ophthalmic	28502	-1	-0.00693668	0.200298	0.698322	34089
3	Macular thickness at the outer nasal subfield (left)	Ophthalmic	27814	4	-0.00688329	0.200363	0.698183	34610
5	INL-RPE thickness of outer subfield (left)	Ophthalmic	28534	3	-0.0069239	0.200489	0.697909	34186
43	Average inner nuclear layer thickness (left)	Ophthalmic	28502	-1	0.00693339	0.200512	0.69786	34089
158	INL-ELM thickness of the inner subfield (left)	Ophthalmic	28508	3	-0.00689985	0.200618	0.69763	34405
88	Retinal pigment epithelium thickness at outer inferior subfield (left)	Ophthalmic	27834	NA	-0.0129769	0.200752	0.69734	9722
0	Retinal pigment epithelium thickness at outer superior subfield (left)	Ophthalmic	27838	NA	-0.0129904	0.200816	0.697203	9699
109	Retinal pigment epithelium thickness at outer nasal subfield (left)	Ophthalmic	27836	NA	0.0128966	0.200828	0.697176	9840
122	INL-RPE thickness of outer subfield (left)	Ophthalmic	28534	3	0.00691752	0.200904	0.697011	34186
219	INL-ELM thickness of the inner subfield (left)	Ophthalmic	28508	3	-0.00689539	0.200909	0.697	34405
115	Intra-ocular pressure, corneal-compensated (left)	Ophthalmic	5262	-1	-0.00686602	0.201045	0.696707	34679
72	Average retinal nerve fibre layer thickness (left)	Ophthalmic	28500	-1	0.0069504	0.201099	0.69659	33834
124	Retinal pigment epithelium thickness at inner superior subfield (left)	Ophthalmic	27830	NA	0.0128887	0.201359	0.696028	9829
243	ISOS-RPE thickness of outer subfield (left)	Ophthalmic	28526	2	0.0069609	0.201715	0.695263	33640
222	Average inner nuclear layer thickness (left)	Ophthalmic	28502	-1	-0.00691082	0.201981	0.694689	34089
128	ELM-ISOS thickness of inner subfield (left)	Ophthalmic	28516	1	0.00691871	0.202149	0.694329	33986
13	Vertical cup to disc ratio (VCDR) (left)	Ophthalmic	27857	NA	0.00756718	0.202157	0.694311	28410
228	ISOS-RPE thickness of central subfield (left)	Ophthalmic	28522	2	0.00690198	0.202248	0.694117	34136
97	Total macular volume (left)	Ophthalmic	27820	NA	0.0133255	0.202273	0.694063	9158
145	Retinal pigment epithelium thickness at outer nasal subfield (left)	Ophthalmic	27836	NA	-0.0128469	0.202569	0.693426	9840
182	Average INL-RPE thickness (left)	Ophthalmic	28536	3	-0.00688791	0.202793	0.692948	34193
196	ISOS-RPE thickness of central subfield (left)	Ophthalmic	28522	2	-0.00689239	0.202875	0.692771	34136
250	ISOS-RPE thickness of inner subfield (left)	Ophthalmic	28524	2	0.00690816	0.202951	0.692608	33969
154	ELM-ISOS thickness of outer subfield (left)	Ophthalmic	28518	1	0.00694709	0.202987	0.692532	33584
13	Retinal pigment epithelium thickness at inner nasal subfield (left)	Ophthalmic	27828	NA	0.0127921	0.203082	0.692328	9902
156	Retinal pigment epithelium thickness at inner inferior subfield (left)	Ophthalmic	27826	NA	-0.0128237	0.203227	0.692019	9847
184	Intra-ocular pressure, Goldmann-correlated (left)	Ophthalmic	5263	0	-0.00683791	0.203548	0.691333	34579
185	Overall macular thickness (left)	Ophthalmic	27800	4	-0.00688126	0.203791	0.690815	34108
19	Mean of vertical disc diameter (left)	Ophthalmic	27853	NA	0.00750501	0.203865	0.690657	28665
252	ELM-ISOS thickness of outer subfield (left)	Ophthalmic	28518	1	0.00693057	0.204063	0.690235	33584
55	Corneal resistance factor (left)	Ophthalmic	5265	0	0.0068233	0.204039	0.690288	34652
135	Retinal pigment epithelium thickness at outer inferior subfield (left)	Ophthalmic	27834	NA	0.0128622	0.204762	0.68875	9722
145	INL-RPE thickness of outer subfield (left)	Ophthalmic	28534	3	0.00685669	0.204893	0.688473	34186
71	Retinal pigment epithelium thickness at outer superior subfield (left)	Ophthalmic	27838	NA	-0.0128721	0.204949	0.688355	9699
153	Retinal pigment epithelium thickness at inner inferior subfield (left)	Ophthalmic	27826	NA	-0.0127699	0.205131	0.68797	9847
28	Retinal pigment epithelium thickness at inner inferior subfield (left)	Ophthalmic	27826	NA	0.0127686	0.205176	0.687873	9847
242	Macular thickness at the inner superior subfield (left)	Ophthalmic	27808	4	0.00680688	0.205214	0.687793	34639
29	Retinal pigment epithelium thickness at central subfield (left)	Ophthalmic	27824	NA	0.0127092	0.205341	0.687524	9932
23	ISOS-RPE thickness of central subfield (left)	Ophthalmic	28522	2	-0.00684843	0.205771	0.686615	34136
182	ISOS-RPE thickness of outer subfield (left)	Ophthalmic	28526	2	0.00689823	0.205805	0.686545	33640
222	Retinal pigment epithelium thickness at central subfield (left)	Ophthalmic	27824	NA	-0.0126882	0.20609	0.685943	9932
157	Macular thickness at the central subfield (left)	Ophthalmic	27802	-1	0.00678607	0.20638	0.685333	34673
92	INL-RPE thickness of inner subfield (left)	Ophthalmic	28532	3	-0.006807	0.206367	0.685359	34462
45	Average INL-ELM thickness (left)	Ophthalmic	28512	3	-0.00683587	0.206391	0.685309	34168
199	INL-RPE thickness of inner subfield (left)	Ophthalmic	28532	3	-0.00680224	0.206685	0.68469	34462
178	INL-RPE thickness of outer subfield (left)	Ophthalmic	28534	3	0.00682768	0.206816	0.684416	34186
151	ISOS-RPE thickness of outer subfield (left)	Ophthalmic	28526	2	-0.0068774	0.207177	0.683659	33640
15	Average INL-RPE thickness (left)	Ophthalmic	28536	3	0.00682025	0.207264	0.683476	34193
239	Overall average retinal pigment epithelium thickness (left)	Ophthalmic	27822	-1	-0.00681645	0.207272	0.68346	34230
26	Macular thickness at the outer nasal subfield (left)	Ophthalmic	27814	4	-0.00677629	0.207448	0.683091	34610
146	Corneal hysteresis (left)	Ophthalmic	5264	0	0.00677349	0.207616	0.682739	34613
150	ELM-ISOS thickness of inner subfield (left)	Ophthalmic	28516	1	-0.00683434	0.207706	0.682552	33986
203	INL-RPE thickness of outer subfield (left)	Ophthalmic	28534	3	0.00681225	0.207844	0.682263	34186
181	INL-RPE thickness of central subfield (left)	Ophthalmic	28530	3	-0.00674973	0.207917	0.68211	34811
147	Retinal pigment epithelium thickness at inner nasal subfield (left)	Ophthalmic	27828	NA	-0.0126543	0.207991	0.681956	9902
255	ELM-ISOS thickness of outer subfield (left)	Ophthalmic	28518	1	0.00687081	0.207991	0.681955	33584
14	Retinal pigment epithelium thickness at inner superior subfield (left)	Ophthalmic	27830	NA	-0.0127009	0.208003	0.68193	9829
166	Macular thickness at the central subfield (left)	Ophthalmic	27802	-1	0.00676086	0.208071	0.681788	34673
18	Average INL-ELM thickness (left)	Ophthalmic	28512	3	-0.00680984	0.208125	0.681676	34168
209	logMAR, final (left)	Ophthalmic	5208	-1	0.00672378	0.208256	0.681403	35028
109	Average inner nuclear layer thickness (left)	Ophthalmic	28502	-1	0.00681341	0.208413	0.681076	34089
53	Macular thickness at the outer nasal subfield (left)	Ophthalmic	27814	4	-0.00676159	0.208436	0.681028	34610
169	Total macular volume (left)	Ophthalmic	27820	NA	-0.0131426	0.208537	0.680816	9158
55	ELM-ISOS thickness of inner subfield (left)	Ophthalmic	28516	1	-0.00682145	0.208565	0.68076	33986
229	Corneal hysteresis (left)	Ophthalmic	5264	0	0.00675918	0.208578	0.680731	34613
17	ELM-ISOS thickness of inner subfield (left)	Ophthalmic	28516	1	-0.00682022	0.208647	0.680589	33986
4	Retinal pigment epithelium thickness at inner nasal subfield (left)	Ophthalmic	27828	NA	-0.0126307	0.208842	0.680182	9902
137	Macular thickness at the outer inferior subfield (left)	Ophthalmic	27812	-1	-0.00679742	0.208955	0.679948	34168
245	ELM-ISOS thickness of inner subfield (left)	Ophthalmic	28516	1	0.00681545	0.208965	0.679926	33986
94	ELM-ISOS thickness of outer subfield (left)	Ophthalmic	28518	1	0.00685541	0.209012	0.679828	33584
231	Average INL-ELM thickness (left)	Ophthalmic	28512	3	0.00679532	0.209096	0.679655	34168
74	Retinal pigment epithelium thickness at outer inferior subfield (left)	Ophthalmic	27834	NA	0.0127402	0.209088	0.67967	9722
224	INL-RPE thickness of outer subfield (left)	Ophthalmic	28534	3	-0.00679242	0.20917	0.679501	34186
155	Intra-ocular pressure, Goldmann-correlated (left)	Ophthalmic	5263	0	0.00675352	0.209183	0.679474	34579
45	Intra-ocular pressure, Goldmann-correlated (left)	Ophthalmic	5263	0	0.0067528	0.209232	0.679372	34579
67	Macular thickness at the outer superior subfield (left)	Ophthalmic	27816	4	0.00675703	0.209243	0.679349	34534
79	Average retinal nerve fibre layer thickness (left)	Ophthalmic	28500	-1	0.00682366	0.209437	0.678946	33834
27	ELM-ISOS thickness of inner subfield (left)	Ophthalmic	28516	1	0.00680806	0.209459	0.678901	33986
120	Average INL-ELM thickness (left)	Ophthalmic	28512	3	-0.00678895	0.209523	0.678768	34168
123	Retinal pigment epithelium thickness at outer inferior subfield (left)	Ophthalmic	27834	NA	0.0127266	0.209574	0.678662	9722
173	Macular thickness at the inner inferior subfield (left)	Ophthalmic	27804	4	0.00678541	0.20958	0.678649	34195
123	INL-ELM thickness of the outer subfield (left)	Ophthalmic	28510	3	0.00678799	0.209587	0.678635	34168
54	INL-ELM thickness of the outer subfield (left)	Ophthalmic	28510	3	0.00678636	0.209697	0.678408	34168
170	ISOS-RPE thickness of outer subfield (left)	Ophthalmic	28526	2	-0.00683948	0.209693	0.678417	33640
180	Retinal pigment epithelium thickness at inner inferior subfield (left)	Ophthalmic	27826	NA	0.0126358	0.209926	0.677934	9847
217	Average INL-RPE thickness (left)	Ophthalmic	28536	3	0.00677954	0.209988	0.677805	34193
24	INL-ELM thickness of the inner subfield (left)	Ophthalmic	28508	3	-0.00675726	0.21008	0.677615	34405
179	Intra-ocular pressure, corneal-compensated (left)	Ophthalmic	5262	-1	-0.00673	0.210115	0.677543	34679
2	ISOS-RPE thickness of outer subfield (left)	Ophthalmic	28526	2	0.00683271	0.210144	0.677483	33640
95	INL-ELM thickness of the inner subfield (left)	Ophthalmic	28508	3	-0.00674986	0.21058	0.676583	34405
162	INL-RPE thickness of central subfield (left)	Ophthalmic	28530	3	-0.00670849	0.210708	0.676318	34811
152	Overall macular thickness (left)	Ophthalmic	27800	4	-0.00677283	0.211008	0.675702	34108
42	Average ISOS-RPE thickness (left)	Ophthalmic	28528	2	0.00681184	0.211384	0.674929	33663
40	Retinal pigment epithelium thickness at outer nasal subfield (left)	Ophthalmic	27836	NA	0.0125963	0.211517	0.674655	9840
60	Corneal hysteresis (left)	Ophthalmic	5264	0	0.00671338	0.211678	0.674324	34613
9	Average INL-ELM thickness (left)	Ophthalmic	28512	3	-0.00675665	0.211699	0.674281	34168
17	ELM-ISOS thickness of outer subfield (left)	Ophthalmic	28518	1	0.0068143	0.211755	0.674165	33584
176	Intra-ocular pressure, corneal-compensated (left)	Ophthalmic	5262	-1	-0.0067055	0.211779	0.674116	34679
95	Intra-ocular pressure, Goldmann-correlated (left)	Ophthalmic	5263	0	-0.00671272	0.211947	0.673772	34579
228	Macular thickness at the outer inferior subfield (left)	Ophthalmic	27812	-1	-0.00675199	0.212014	0.673635	34168
63	Overall average retinal pigment epithelium thickness (left)	Ophthalmic	27822	-1	-0.0067421	0.21227	0.673111	34230
239	Macular thickness at the inner inferior subfield (left)	Ophthalmic	27804	4	-0.00674452	0.21234	0.672969	34195
179	ISOS-RPE thickness of outer subfield (left)	Ophthalmic	28526	2	-0.00679795	0.212473	0.672696	33640
29	Average retinal nerve fibre layer thickness (left)	Ophthalmic	28500	-1	-0.00677652	0.212602	0.672433	33834
73	ELM-ISOS thickness of inner subfield (left)	Ophthalmic	28516	1	-0.0067592	0.212747	0.672136	33986
74	Corneal resistance factor (left)	Ophthalmic	5265	0	0.00669239	0.212853	0.671921	34652
198	Average INL-RPE thickness (left)	Ophthalmic	28536	3	-0.00673638	0.212905	0.671814	34193
208	Vertical cup to disc ratio (VCDR) regressed and transformed (left)	Ophthalmic	27855	NA	0.00739051	0.21298	0.67166	28399
69	Vertical cup to disc ratio (VCDR) (left)	Ophthalmic	27857	NA	-0.00738908	0.21298	0.67166	28410
62	Retinal pigment epithelium thickness at inner nasal subfield (left)	Ophthalmic	27828	NA	-0.0125132	0.213108	0.6714	9902
205	Mean of vertical disc diameter (left)	Ophthalmic	27853	NA	0.00735143	0.213273	0.671063	28665
245	Corneal hysteresis (left)	Ophthalmic	5264	0	-0.00668861	0.213369	0.670869	34613
228	Macular thickness at the central subfield (left)	Ophthalmic	27802	-1	-0.00667958	0.213591	0.670417	34673
106	Disc diameter after inverse rank normal transformation (left)	Ophthalmic	27851	NA	-0.00733195	0.213691	0.670213	28765
25	Intra-ocular pressure, Goldmann-correlated (left)	Ophthalmic	5263	0	0.00668625	0.213755	0.670083	34579
150	INL-ELM thickness of the central subfield (left)	Ophthalmic	28506	3	-0.00667687	0.214001	0.669584	34639
7	Average INL-RPE thickness (left)	Ophthalmic	28536	3	-0.00671999	0.214021	0.669544	34193
19	Disc diameter after inverse rank normal transformation (left)	Ophthalmic	27851	NA	0.00732511	0.214119	0.669346	28765
51	Retinal pigment epithelium thickness at inner superior subfield (left)	Ophthalmic	27830	NA	-0.0125314	0.214137	0.669307	9829
66	Retinal pigment epithelium thickness at outer nasal subfield (left)	Ophthalmic	27836	NA	-0.0125208	0.21427	0.669039	9840
181	Corneal resistance factor (left)	Ophthalmic	5265	0	-0.00667139	0.214292	0.668995	34652
87	INL-RPE thickness of inner subfield (left)	Ophthalmic	28532	3	-0.00668789	0.214419	0.668736	34462
255	Retinal pigment epithelium thickness at outer superior subfield (left)	Ophthalmic	27838	NA	0.0126039	0.214545	0.668482	9699
212	Average ganglion cell-inner plexiform layer thickness (left)	Ophthalmic	28504	-1	-0.00671988	0.214867	0.667829	34068
170	logMAR, final (left)	Ophthalmic	5208	-1	-0.00662343	0.215125	0.667309	35028
51	logMAR, final (left)	Ophthalmic	5208	-1	-0.00662332	0.215132	0.667294	35028
204	ELM-ISOS thickness of inner subfield (left)	Ophthalmic	28516	1	0.00672218	0.215263	0.66703	33986
229	Macular thickness at the outer superior subfield (left)	Ophthalmic	27816	4	0.0066638	0.215596	0.66636	34534
135	Intra-ocular pressure, Goldmann-correlated (left)	Ophthalmic	5263	0	-0.00665654	0.215797	0.665955	34579
159	Macular thickness at the outer inferior subfield (left)	Ophthalmic	27812	-1	0.00669237	0.216077	0.665391	34168
159	INL-RPE thickness of inner subfield (left)	Ophthalmic	28532	3	0.00666307	0.216125	0.665295	34462
0	Vertical cup to disc ratio (VCDR) (left)	Ophthalmic	27857	NA	-0.00733651	0.216254	0.665036	28410
206	logMAR, final (left)	Ophthalmic	5208	-1	-0.00660641	0.216307	0.66493	35028
213	Macular thickness at the outer nasal subfield (left)	Ophthalmic	27814	4	0.00664634	0.216296	0.664952	34610
74	Retinal pigment epithelium thickness at inner nasal subfield (left)	Ophthalmic	27828	NA	0.0124242	0.21638	0.664783	9902
175	Retinal pigment epithelium thickness at inner superior subfield (left)	Ophthalmic	27830	NA	-0.0124642	0.216605	0.664331	9829
188	Macular thickness at the inner temporal subfield (left)	Ophthalmic	27810	4	-0.00663823	0.216791	0.66396	34620
79	Intra-ocular pressure, corneal-compensated (left)	Ophthalmic	5262	-1	0.00662938	0.217012	0.663516	34679
79	Retinal pigment epithelium thickness at inner superior subfield (left)	Ophthalmic	27830	NA	0.0124404	0.217484	0.662572	9829
54	avMSE	Ophthalmic	20261	NA	0.0066101	0.217505	0.662531	34807
229	Average ELM-ISOS thickness (left)	Ophthalmic	28520	1	0.00672536	0.217602	0.662337	33610
210	Average retinal nerve fibre layer thickness (left)	Ophthalmic	28500	-1	-0.00670052	0.217776	0.661989	33834
164	Retinal pigment epithelium thickness at inner nasal subfield (left)	Ophthalmic	27828	NA	0.012384	0.217869	0.661804	9902
217	Macular thickness at the outer temporal subfield (left)	Ophthalmic	27818	4	-0.00663738	0.217895	0.661753	34463
241	Overall average retinal pigment epithelium thickness (left)	Ophthalmic	27822	-1	-0.00665859	0.217987	0.661569	34230
249	INL-RPE thickness of central subfield (left)	Ophthalmic	28530	3	0.00660157	0.218072	0.6614	34811
94	Retinal pigment epithelium thickness at inner nasal subfield (left)	Ophthalmic	27828	NA	0.0123687	0.21844	0.660667	9902
47	ISOS-RPE thickness of outer subfield (left)	Ophthalmic	28526	2	-0.00670921	0.218503	0.660543	33640
239	Macular thickness at the inner temporal subfield (left)	Ophthalmic	27810	4	-0.00661178	0.218627	0.660296	34620
163	Retinal pigment epithelium thickness at outer inferior subfield (left)	Ophthalmic	27834	NA	0.0124722	0.218829	0.659894	9722
122	Retinal pigment epithelium thickness at inner temporal subfield (left)	Ophthalmic	27832	NA	0.0123619	0.218926	0.659703	9892
136	Overall macular thickness (left)	Ophthalmic	27800	4	-0.00664969	0.219426	0.658713	34108
213	ISOS-RPE thickness of inner subfield (left)	Ophthalmic	28524	2	0.00666172	0.219534	0.658499	33969
15	INL-ELM thickness of the outer subfield (left)	Ophthalmic	28510	3	0.00664166	0.219578	0.658412	34168
175	Average inner nuclear layer thickness (left)	Ophthalmic	28502	-1	-0.00664851	0.219636	0.658297	34089
65	Disc diameter after inverse rank normal transformation (left)	Ophthalmic	27851	NA	-0.00723413	0.219864	0.657846	28765
196	INL-ELM thickness of the central subfield (left)	Ophthalmic	28506	3	-0.00658548	0.220338	0.656911	34639
226	Retinal pigment epithelium thickness at outer superior subfield (left)	Ophthalmic	27838	NA	-0.0124448	0.22039	0.656809	9699
201	logMAR, final (left)	Ophthalmic	5208	-1	0.00654398	0.220679	0.656239	35028
45	Corneal resistance factor (left)	Ophthalmic	5265	0	-0.00657625	0.220899	0.655806	34652
244	ELM-ISOS thickness of central subfield (left)	Ophthalmic	28514	-1	-0.00658286	0.221076	0.655458	34556
10	Retinal pigment epithelium thickness at outer temporal subfield (left)	Ophthalmic	27840	NA	0.012352	0.221312	0.654995	9806
219	Corneal hysteresis (left)	Ophthalmic	5264	0	0.0065734	0.221359	0.654903	34613
78	Corneal hysteresis (left)	Ophthalmic	5264	0	0.0065733	0.221366	0.654888	34613
161	Retinal pigment epithelium thickness at inner inferior subfield (left)	Ophthalmic	27826	NA	-0.0123225	0.221453	0.654719	9847
8	ISOS-RPE thickness of inner subfield (left)	Ophthalmic	28524	2	0.00662939	0.221779	0.654079	33969
115	Retinal pigment epithelium thickness at inner inferior subfield (left)	Ophthalmic	27826	NA	0.0123141	0.221765	0.654107	9847
97	Corneal resistance factor (left)	Ophthalmic	5265	0	-0.00656173	0.22192	0.653803	34652
84	INL-RPE thickness of inner subfield (left)	Ophthalmic	28532	3	0.00657373	0.222346	0.65297	34462
229	Macular thickness at the inner inferior subfield (left)	Ophthalmic	27804	4	-0.00659594	0.222585	0.652504	34195
56	ELM-ISOS thickness of central subfield (left)	Ophthalmic	28514	-1	-0.00655932	0.222732	0.652218	34556
170	Retinal pigment epithelium thickness at outer nasal subfield (left)	Ophthalmic	27836	NA	0.0122914	0.222783	0.652118	9840
156	Macular thickness at the inner temporal subfield (left)	Ophthalmic	27810	4	-0.00654863	0.223058	0.651582	34620
19	Macular thickness at the inner temporal subfield (left)	Ophthalmic	27810	4	0.00654808	0.223097	0.651507	34620
194	Disc diameter after inverse rank normal transformation (left)	Ophthalmic	27851	NA	0.00718201	0.223205	0.651296	28765
46	Average INL-ELM thickness (left)	Ophthalmic	28512	3	-0.00658698	0.223397	0.650922	34168
123	Overall macular thickness (left)	Ophthalmic	27800	4	0.00659216	0.22344	0.650839	34108
62	Intra-ocular pressure, corneal-compensated (left)	Ophthalmic	5262	-1	0.00653361	0.223727	0.650282	34679
203	Average ISOS-RPE thickness (left)	Ophthalmic	28528	2	0.00663119	0.223747	0.650242	33663
62	Average INL-ELM thickness (left)	Ophthalmic	28512	3	0.0065817	0.223768	0.650202	34168
135	Average ISOS-RPE thickness (left)	Ophthalmic	28528	2	0.00662914	0.223891	0.649964	33663
26	Intra-ocular pressure, Goldmann-correlated (left)	Ophthalmic	5263	0	0.00654009	0.223937	0.649875	34579
23	Retinal pigment epithelium thickness at inner temporal subfield (left)	Ophthalmic	27832	NA	-0.0122268	0.224003	0.649746	9892
217	Retinal pigment epithelium thickness at inner superior subfield (left)	Ophthalmic	27830	NA	-0.0122647	0.224051	0.649653	9829
58	Retinal pigment epithelium thickness at outer nasal subfield (left)	Ophthalmic	27836	NA	0.0122532	0.224224	0.649318	9840
144	Average ELM-ISOS thickness (left)	Ophthalmic	28520	1	0.00662774	0.224353	0.649068	33610
15	Macular thickness at the inner superior subfield (left)	Ophthalmic	27808	4	0.00652504	0.224602	0.648586	34639
132	Average INL-RPE thickness (left)	Ophthalmic	28536	3	-0.0065673	0.224614	0.648564	34193
237	avMSE	Ophthalmic	20261	NA	-0.00650748	0.22473	0.648338	34807
84	Retinal pigment epithelium thickness at outer temporal subfield (left)	Ophthalmic	27840	NA	0.0122607	0.224745	0.648309	9806
95	INL-RPE thickness of outer subfield (left)	Ophthalmic	28534	3	0.00655909	0.225241	0.647352	34186
178	Total macular volume (left)	Ophthalmic	27820	NA	-0.0126709	0.225337	0.647168	9158
166	INL-RPE thickness of outer subfield (left)	Ophthalmic	28534	3	-0.00655466	0.225554	0.646749	34186
111	Retinal pigment epithelium thickness at outer superior subfield (left)	Ophthalmic	27838	NA	0.012305	0.225617	0.646628	9699
117	ISOS-RPE thickness of outer subfield (left)	Ophthalmic	28526	2	-0.00660526	0.225722	0.646426	33640
143	Intra-ocular pressure, Goldmann-correlated (left)	Ophthalmic	5263	0	-0.00651025	0.226057	0.645782	34579
132	Retinal pigment epithelium thickness at inner temporal subfield (left)	Ophthalmic	27832	NA	0.0121688	0.226208	0.645491	9892
173	Intra-ocular pressure, corneal-compensated (left)	Ophthalmic	5262	-1	-0.00649689	0.22634	0.645238	34679
185	Average retinal nerve fibre layer thickness (left)	Ophthalmic	28500	-1	-0.00657381	0.226603	0.644735	33834
199	ELM-ISOS thickness of inner subfield (left)	Ophthalmic	28516	1	0.0065552	0.226879	0.644206	33986
103	Corneal resistance factor (left)	Ophthalmic	5265	0	0.00648697	0.227231	0.643532	34652
162	Average ISOS-RPE thickness (left)	Ophthalmic	28528	2	0.0065776	0.227512	0.642995	33663
186	Retinal pigment epithelium thickness at inner temporal subfield (left)	Ophthalmic	27832	NA	-0.0121345	0.227521	0.642978	9892
228	INL-ELM thickness of the outer subfield (left)	Ophthalmic	28510	3	0.00652674	0.22766	0.642714	34168
80	Average ELM-ISOS thickness (left)	Ophthalmic	28520	1	-0.00657617	0.22798	0.642104	33610
69	ELM-ISOS thickness of outer subfield (left)	Ophthalmic	28518	1	-0.00657279	0.228399	0.641306	33584
102	Retinal pigment epithelium thickness at outer inferior subfield (left)	Ophthalmic	27834	NA	-0.0122069	0.228785	0.640572	9722
241	Macular thickness at the central subfield (left)	Ophthalmic	27802	-1	-0.00646277	0.228829	0.640489	34673
175	Total macular volume (left)	Ophthalmic	27820	NA	-0.0125753	0.228857	0.640437	9158
191	Average inner nuclear layer thickness (left)	Ophthalmic	28502	-1	0.00651672	0.228913	0.64033	34089
93	Retinal pigment epithelium thickness at inner nasal subfield (left)	Ophthalmic	27828	NA	0.0120904	0.228978	0.640206	9902
207	Macular thickness at the central subfield (left)	Ophthalmic	27802	-1	0.00646021	0.229013	0.64014	34673
65	ISOS-RPE thickness of outer subfield (left)	Ophthalmic	28526	2	-0.006556	0.229201	0.639783	33640
111	INL-RPE thickness of central subfield (left)	Ophthalmic	28530	3	-0.00644281	0.229344	0.639512	34811
152	INL-ELM thickness of the inner subfield (left)	Ophthalmic	28508	3	-0.00647758	0.229569	0.639086	34405
127	Overall average retinal pigment epithelium thickness (left)	Ophthalmic	27822	-1	-0.00649379	0.229593	0.639042	34230
222	ISOS-RPE thickness of inner subfield (left)	Ophthalmic	28524	2	0.00651862	0.229598	0.639032	33969
212	Average INL-RPE thickness (left)	Ophthalmic	28536	3	-0.00649726	0.229596	0.639036	34193
124	Vertical cup to disc ratio (VCDR) (left)	Ophthalmic	27857	NA	-0.00712512	0.229782	0.638683	28410
198	Retinal pigment epithelium thickness at inner temporal subfield (left)	Ophthalmic	27832	NA	0.0120738	0.229854	0.638549	9892
193	Overall average retinal pigment epithelium thickness (left)	Ophthalmic	27822	-1	-0.00648917	0.229925	0.638414	34230
236	logMAR, final (left)	Ophthalmic	5208	-1	-0.00641352	0.230019	0.638236	35028
59	Average INL-ELM thickness (left)	Ophthalmic	28512	3	-0.00649261	0.2301	0.638084	34168
188	Retinal pigment epithelium thickness at inner temporal subfield (left)	Ophthalmic	27832	NA	0.0120661	0.230152	0.637984	9892
46	Intra-ocular pressure, Goldmann-correlated (left)	Ophthalmic	5263	0	-0.00644988	0.230391	0.637534	34579
214	ELM-ISOS thickness of outer subfield (left)	Ophthalmic	28518	1	0.00654308	0.230509	0.637312	33584
252	Overall average retinal pigment epithelium thickness (left)	Ophthalmic	27822	-1	-0.00647898	0.230657	0.637033	34230
77	Retinal pigment epithelium thickness at outer nasal subfield (left)	Ophthalmic	27836	NA	0.0120808	0.230812	0.636741	9840
220	Macular thickness at the outer superior subfield (left)	Ophthalmic	27816	4	-0.00644828	0.230811	0.636744	34534
179	Average ISOS-RPE thickness (left)	Ophthalmic	28528	2	-0.00652958	0.230924	0.63653	33663
148	Average ganglion cell-inner plexiform layer thickness (left)	Ophthalmic	28504	-1	0.00648956	0.231002	0.636384	34068
29	Macular thickness at the inner inferior subfield (left)	Ophthalmic	27804	4	0.00647674	0.231057	0.636281	34195
226	ISOS-RPE thickness of inner subfield (left)	Ophthalmic	28524	2	-0.00649809	0.231069	0.636259	33969
162	Corneal resistance factor (left)	Ophthalmic	5265	0	-0.00643309	0.231115	0.636173	34652
77	Average INL-RPE thickness (left)	Ophthalmic	28536	3	0.00647249	0.231377	0.63568	34193
190	Retinal pigment epithelium thickness at inner temporal subfield (left)	Ophthalmic	27832	NA	-0.0120277	0.231638	0.63519	9892
147	ISOS-RPE thickness of inner subfield (left)	Ophthalmic	28524	2	-0.00648857	0.231753	0.634975	33969
194	Intra-ocular pressure, Goldmann-correlated (left)	Ophthalmic	5263	0	-0.0064303	0.231809	0.634869	34579
193	Retinal pigment epithelium thickness at inner inferior subfield (left)	Ophthalmic	27826	NA	0.0120428	0.232117	0.634294	9847
172	Retinal pigment epithelium thickness at inner temporal subfield (left)	Ophthalmic	27832	NA	-0.0120128	0.232215	0.634109	9892
78	Retinal pigment epithelium thickness at outer temporal subfield (left)	Ophthalmic	27840	NA	-0.0120582	0.232496	0.633585	9806
252	Retinal pigment epithelium thickness at inner temporal subfield (left)	Ophthalmic	27832	NA	-0.0120041	0.232554	0.633475	9892
178	Macular thickness at the outer nasal subfield (left)	Ophthalmic	27814	4	0.00641556	0.232672	0.633256	34610
153	Retinal pigment epithelium thickness at inner nasal subfield (left)	Ophthalmic	27828	NA	-0.0119905	0.232847	0.632929	9902
101	Average ELM-ISOS thickness (left)	Ophthalmic	28520	1	0.00650652	0.232944	0.632749	33610
175	ELM-ISOS thickness of central subfield (left)	Ophthalmic	28514	-1	0.00641326	0.233204	0.632264	34556
220	Retinal pigment epithelium thickness at outer inferior subfield (left)	Ophthalmic	27834	NA	-0.0120911	0.233233	0.63221	9722
50	Retinal pigment epithelium thickness at outer inferior subfield (left)	Ophthalmic	27834	NA	0.0120873	0.233378	0.631941	9722
177	Corneal resistance factor (left)	Ophthalmic	5265	0	0.00639952	0.233558	0.631605	34652
99	INL-RPE thickness of inner subfield (left)	Ophthalmic	28532	3	0.00641684	0.23358	0.631564	34462
130	Retinal pigment epithelium thickness at outer nasal subfield (left)	Ophthalmic	27836	NA	0.0120064	0.233698	0.631345	9840
10	Retinal pigment epithelium thickness at inner nasal subfield (left)	Ophthalmic	27828	NA	0.011967	0.233766	0.631219	9902
170	Corneal hysteresis (left)	Ophthalmic	5264	0	-0.00639906	0.233855	0.631053	34613
54	Retinal pigment epithelium thickness at central subfield (left)	Ophthalmic	27824	NA	0.0119464	0.233864	0.631037	9932
51	avMSE	Ophthalmic	20261	NA	-0.00638066	0.233895	0.630979	34807
248	Retinal pigment epithelium thickness at outer superior subfield (left)	Ophthalmic	27838	NA	0.0120841	0.234057	0.630679	9699
211	Total macular volume (left)	Ophthalmic	27820	NA	-0.0124359	0.23406	0.630672	9158
245	Average ganglion cell-inner plexiform layer thickness (left)	Ophthalmic	28504	-1	0.00644081	0.234525	0.62981	34068
13	Retinal pigment epithelium thickness at inner superior subfield (left)	Ophthalmic	27830	NA	0.0119878	0.234683	0.629518	9829
19	ISOS-RPE thickness of outer subfield (left)	Ophthalmic	28526	2	0.00647658	0.234892	0.629133	33640
138	ISOS-RPE thickness of central subfield (left)	Ophthalmic	28522	2	0.00642852	0.234953	0.62902	34136
170	avMSE	Ophthalmic	20261	NA	-0.00636445	0.235085	0.628774	34807
141	ISOS-RPE thickness of central subfield (left)	Ophthalmic	28522	2	0.00642283	0.235367	0.628254	34136
89	ELM-ISOS thickness of inner subfield (left)	Ophthalmic	28516	1	-0.00643574	0.235458	0.628087	33986
110	INL-RPE thickness of inner subfield (left)	Ophthalmic	28532	3	0.00638833	0.235664	0.627707	34462
105	Intra-ocular pressure, Goldmann-correlated (left)	Ophthalmic	5263	0	0.0063744	0.235892	0.627286	34579
235	logMAR, final (left)	Ophthalmic	5208	-1	0.0063327	0.235945	0.627189	35028
121	Corneal resistance factor (left)	Ophthalmic	5265	0	-0.00636661	0.235971	0.62714	34652
50	ISOS-RPE thickness of central subfield (left)	Ophthalmic	28522	2	-0.0064117	0.236179	0.626758	34136
214	Retinal pigment epithelium thickness at outer superior subfield (left)	Ophthalmic	27838	NA	-0.0120221	0.236466	0.626231	9699
123	Macular thickness at the outer inferior subfield (left)	Ophthalmic	27812	-1	0.00640438	0.236496	0.626177	34168
173	INL-ELM thickness of the central subfield (left)	Ophthalmic	28506	3	0.0063584	0.236664	0.625868	34639
189	Overall average retinal pigment epithelium thickness (left)	Ophthalmic	27822	-1	-0.00639535	0.236732	0.625743	34230
88	ISOS-RPE thickness of outer subfield (left)	Ophthalmic	28526	2	-0.00644958	0.236849	0.625529	33640
186	Retinal pigment epithelium thickness at inner nasal subfield (left)	Ophthalmic	27828	NA	-0.0118847	0.236997	0.625256	9902
64	Intra-ocular pressure, corneal-compensated (left)	Ophthalmic	5262	-1	-0.00634762	0.237189	0.624905	34679
202	Corneal resistance factor (left)	Ophthalmic	5265	0	0.00634973	0.237216	0.624856	34652
173	Retinal pigment epithelium thickness at inner inferior subfield (left)	Ophthalmic	27826	NA	0.0119102	0.237301	0.624701	9847
173	Retinal pigment epithelium thickness at inner superior subfield (left)	Ophthalmic	27830	NA	0.0119214	0.237287	0.624726	9829
221	Retinal pigment epithelium thickness at inner temporal subfield (left)	Ophthalmic	27832	NA	0.011877	0.237539	0.624264	9892
208	Total macular volume (left)	Ophthalmic	27820	NA	-0.0123356	0.237854	0.62369	9158
226	Retinal pigment epithelium thickness at inner nasal subfield (left)	Ophthalmic	27828	NA	-0.0118618	0.237903	0.623601	9902
78	Corneal resistance factor (left)	Ophthalmic	5265	0	0.00633873	0.238029	0.62337	34652
181	ISOS-RPE thickness of central subfield (left)	Ophthalmic	28522	2	0.00638585	0.238074	0.623288	34136
239	ISOS-RPE thickness of inner subfield (left)	Ophthalmic	28524	2	0.0063907	0.238869	0.62184	33969
67	Intra-ocular pressure, corneal-compensated (left)	Ophthalmic	5262	-1	-0.00632242	0.239056	0.6215	34679
134	INL-ELM thickness of the central subfield (left)	Ophthalmic	28506	3	0.00632597	0.239063	0.621487	34639
99	Retinal pigment epithelium thickness at outer nasal subfield (left)	Ophthalmic	27836	NA	0.011862	0.239368	0.620933	9840
250	Retinal pigment epithelium thickness at inner superior subfield (left)	Ophthalmic	27830	NA	-0.0118624	0.239618	0.620481	9829
15	Retinal pigment epithelium thickness at outer temporal subfield (left)	Ophthalmic	27840	NA	0.0118757	0.239639	0.620442	9806
154	Retinal pigment epithelium thickness at inner inferior subfield (left)	Ophthalmic	27826	NA	0.0118493	0.239706	0.620322	9847
64	ELM-ISOS thickness of outer subfield (left)	Ophthalmic	28518	1	0.00641494	0.239768	0.620208	33584
11	avMSE	Ophthalmic	20261	NA	-0.00630054	0.239819	0.620116	34807
95	Average ganglion cell-inner plexiform layer thickness (left)	Ophthalmic	28504	-1	-0.00636689	0.239939	0.619899	34068
206	Retinal pigment epithelium thickness at inner inferior subfield (left)	Ophthalmic	27826	NA	0.0118368	0.2402	0.619426	9847
207	Retinal pigment epithelium thickness at outer superior subfield (left)	Ophthalmic	27838	NA	-0.0119247	0.240286	0.619272	9699
84	Retinal pigment epithelium thickness at inner nasal subfield (left)	Ophthalmic	27828	NA	0.0118008	0.240324	0.619203	9902
53	Overall average retinal pigment epithelium thickness (left)	Ophthalmic	27822	-1	0.0063462	0.240354	0.619148	34230
10	Retinal pigment epithelium thickness at inner inferior subfield (left)	Ophthalmic	27826	NA	0.0118197	0.240881	0.618197	9847
182	Retinal pigment epithelium thickness at inner superior subfield (left)	Ophthalmic	27830	NA	0.0118305	0.240882	0.618196	9829
106	Macular thickness at the inner superior subfield (left)	Ophthalmic	27808	4	-0.00630172	0.240869	0.618219	34639
122	Corneal hysteresis (left)	Ophthalmic	5264	0	0.00629977	0.241191	0.617639	34613
197	Overall macular thickness (left)	Ophthalmic	27800	4	-0.00634313	0.241422	0.617224	34108
87	Intra-ocular pressure, corneal-compensated (left)	Ophthalmic	5262	-1	-0.00629024	0.241456	0.617163	34679
134	logMAR, final (left)	Ophthalmic	5208	-1	-0.00625718	0.241579	0.616941	35028
64	Retinal pigment epithelium thickness at inner temporal subfield (left)	Ophthalmic	27832	NA	0.0117713	0.24174	0.616652	9892
32	ELM-ISOS thickness of inner subfield (left)	Ophthalmic	28516	1	0.00634852	0.241865	0.616427	33986
13	Intra-ocular pressure, Goldmann-correlated (left)	Ophthalmic	5263	0	-0.00629189	0.242011	0.616164	34579
154	Total macular volume (left)	Ophthalmic	27820	NA	-0.0122253	0.242078	0.616045	9158
51	INL-RPE thickness of inner subfield (left)	Ophthalmic	28532	3	-0.00630083	0.242141	0.615932	34462
218	ELM-ISOS thickness of inner subfield (left)	Ophthalmic	28516	1	-0.00634477	0.242144	0.615927	33986
49	Macular thickness at the outer superior subfield (left)	Ophthalmic	27816	4	-0.00629398	0.242162	0.615895	34534
254	Retinal pigment epithelium thickness at inner nasal subfield (left)	Ophthalmic	27828	NA	0.0117502	0.242349	0.615559	9902
9	Total macular volume (left)	Ophthalmic	27820	NA	0.012214	0.242512	0.615266	9158
114	logMAR, final (left)	Ophthalmic	5208	-1	0.00624184	0.242735	0.614868	35028
79	Macular thickness at the outer inferior subfield (left)	Ophthalmic	27812	-1	0.0063198	0.242743	0.614853	34168
187	avMSE	Ophthalmic	20261	NA	0.00626045	0.242823	0.614709	34807
149	Retinal pigment epithelium thickness at inner temporal subfield (left)	Ophthalmic	27832	NA	0.0117433	0.24286	0.614644	9892
97	Intra-ocular pressure, Goldmann-correlated (left)	Ophthalmic	5263	0	-0.00628011	0.242894	0.614583	34579
101	logMAR, final (left)	Ophthalmic	5208	-1	-0.00623721	0.243085	0.614243	35028
186	INL-ELM thickness of the inner subfield (left)	Ophthalmic	28508	3	0.00629128	0.243245	0.613955	34405
4	Average INL-RPE thickness (left)	Ophthalmic	28536	3	-0.00630553	0.243636	0.613258	34193
60	INL-ELM thickness of the outer subfield (left)	Ophthalmic	28510	3	0.00630767	0.243649	0.613236	34168
48	INL-RPE thickness of inner subfield (left)	Ophthalmic	28532	3	-0.00628047	0.243666	0.613204	34462
242	Retinal pigment epithelium thickness at outer temporal subfield (left)	Ophthalmic	27840	NA	-0.0117736	0.243704	0.613138	9806
20	Average ganglion cell-inner plexiform layer thickness (left)	Ophthalmic	28504	-1	-0.00631459	0.243823	0.612926	34068
196	Retinal pigment epithelium thickness at outer superior subfield (left)	Ophthalmic	27838	NA	0.0118349	0.243842	0.612892	9699
19	Retinal pigment epithelium thickness at outer superior subfield (left)	Ophthalmic	27838	NA	-0.0118257	0.244209	0.612238	9699
203	Disc diameter after inverse rank normal transformation (left)	Ophthalmic	27851	NA	-0.00686534	0.244285	0.612103	28765
33	INL-RPE thickness of central subfield (left)	Ophthalmic	28530	3	0.00623839	0.244461	0.611791	34811
162	INL-ELM thickness of the central subfield (left)	Ophthalmic	28506	3	-0.00625132	0.244652	0.611451	34639
254	Average inner nuclear layer thickness (left)	Ophthalmic	28502	-1	0.00629729	0.244971	0.610885	34089
248	INL-ELM thickness of the inner subfield (left)	Ophthalmic	28508	3	0.00626796	0.244997	0.610839	34405
72	Retinal pigment epithelium thickness at inner inferior subfield (left)	Ophthalmic	27826	NA	-0.0117151	0.245071	0.610709	9847
138	Retinal pigment epithelium thickness at central subfield (left)	Ophthalmic	27824	NA	-0.0116631	0.24514	0.610585	9932
23	Total macular volume (left)	Ophthalmic	27820	NA	0.0121441	0.245218	0.610448	9158
219	Average INL-RPE thickness (left)	Ophthalmic	28536	3	-0.00628255	0.245358	0.610199	34193
127	Retinal pigment epithelium thickness at central subfield (left)	Ophthalmic	27824	NA	0.0116569	0.245393	0.610137	9932
219	ISOS-RPE thickness of central subfield (left)	Ophthalmic	28522	2	-0.00628531	0.245545	0.609869	34136
151	Intra-ocular pressure, Goldmann-correlated (left)	Ophthalmic	5263	0	0.00624438	0.245585	0.609797	34579
254	Retinal pigment epithelium thickness at inner inferior subfield (left)	Ophthalmic	27826	NA	-0.0117012	0.245632	0.609714	9847
172	Average INL-RPE thickness (left)	Ophthalmic	28536	3	-0.00627754	0.245735	0.609533	34193
87	logMAR, final (left)	Ophthalmic	5208	-1	-0.00619918	0.24597	0.609118	35028
38	Retinal pigment epithelium thickness at inner inferior subfield (left)	Ophthalmic	27826	NA	-0.0116888	0.246134	0.608829	9847
14	Macular thickness at the outer nasal subfield (left)	Ophthalmic	27814	4	0.00623435	0.246133	0.60883	34610
248	Macular thickness at the inner inferior subfield (left)	Ophthalmic	27804	4	0.00627121	0.246197	0.608716	34195
97	Retinal pigment epithelium thickness at inner temporal subfield (left)	Ophthalmic	27832	NA	0.0116607	0.246193	0.608724	9892
165	INL-ELM thickness of the inner subfield (left)	Ophthalmic	28508	3	0.00625046	0.246318	0.608505	34405
127	Retinal pigment epithelium thickness at outer nasal subfield (left)	Ophthalmic	27836	NA	-0.0116843	0.246483	0.608214	9840
110	Retinal pigment epithelium thickness at central subfield (left)	Ophthalmic	27824	NA	0.0116295	0.246505	0.608174	9932
222	Macular thickness at the inner nasal subfield (left)	Ophthalmic	27806	4	-0.00622745	0.246622	0.607968	34615
248	ISOS-RPE thickness of inner subfield (left)	Ophthalmic	28524	2	0.00628578	0.246668	0.607888	33969
247	Total macular volume (left)	Ophthalmic	27820	NA	-0.0121051	0.246735	0.607768	9158
124	Vertical cup to disc ratio (VCDR) regressed and transformed (left)	Ophthalmic	27855	NA	-0.00687299	0.246783	0.607685	28399
237	Retinal pigment epithelium thickness at outer temporal subfield (left)	Ophthalmic	27840	NA	-0.0116973	0.246773	0.607702	9806
211	Corneal hysteresis (left)	Ophthalmic	5264	0	-0.00622413	0.246888	0.6075	34613
182	Average ISOS-RPE thickness (left)	Ophthalmic	28528	2	0.00630978	0.247005	0.607294	33663
37	Intra-ocular pressure, Goldmann-correlated (left)	Ophthalmic	5263	0	0.00622457	0.247087	0.607151	34579
3	Overall average retinal pigment epithelium thickness (left)	Ophthalmic	27822	-1	-0.00625495	0.247183	0.606982	34230
194	Mean of vertical disc diameter (left)	Ophthalmic	27853	NA	0.00682878	0.247629	0.606198	28665
196	Retinal pigment epithelium thickness at inner nasal subfield (left)	Ophthalmic	27828	NA	0.0116186	0.247661	0.606142	9902
154	Average ELM-ISOS thickness (left)	Ophthalmic	28520	1	0.00630434	0.247785	0.605925	33610
211	INL-ELM thickness of the outer subfield (left)	Ophthalmic	28510	3	-0.00625113	0.2479	0.605724	34168
67	Retinal pigment epithelium thickness at inner nasal subfield (left)	Ophthalmic	27828	NA	-0.0116073	0.248124	0.605332	9902
22	Overall average retinal pigment epithelium thickness (left)	Ophthalmic	27822	-1	-0.00624205	0.248159	0.60527	34230
184	Retinal pigment epithelium thickness at inner superior subfield (left)	Ophthalmic	27830	NA	0.0116461	0.248294	0.605034	9829
204	Retinal pigment epithelium thickness at inner temporal subfield (left)	Ophthalmic	27832	NA	0.0116061	0.24841	0.604831	9892
65	Average ISOS-RPE thickness (left)	Ophthalmic	28528	2	-0.00629048	0.248454	0.604755	33663
109	logMAR, final (left)	Ophthalmic	5208	-1	-0.00616415	0.248648	0.604414	35028
121	Mean of vertical disc diameter (left)	Ophthalmic	27853	NA	-0.006814	0.248655	0.604403	28665
7	Corneal resistance factor (left)	Ophthalmic	5265	0	0.00619601	0.248763	0.604214	34652
85	Retinal pigment epithelium thickness at inner inferior subfield (left)	Ophthalmic	27826	NA	0.0116203	0.248912	0.603955	9847
88	Retinal pigment epithelium thickness at outer temporal subfield (left)	Ophthalmic	27840	NA	-0.0116443	0.248923	0.603936	9806
229	Average inner nuclear layer thickness (left)	Ophthalmic	28502	-1	-0.00624336	0.249036	0.603738	34089
180	logMAR, final (left)	Ophthalmic	5208	-1	-0.00615741	0.249167	0.60351	35028
173	ISOS-RPE thickness of outer subfield (left)	Ophthalmic	28526	2	-0.00628044	0.249371	0.603154	33640
41	INL-RPE thickness of inner subfield (left)	Ophthalmic	28532	3	0.00620063	0.249711	0.602562	34462
202	ISOS-RPE thickness of inner subfield (left)	Ophthalmic	28524	2	0.0062443	0.2498	0.602408	33969
119	ISOS-RPE thickness of outer subfield (left)	Ophthalmic	28526	2	0.00627406	0.249852	0.602316	33640
15	Average INL-ELM thickness (left)	Ophthalmic	28512	3	0.00622359	0.24999	0.602077	34168
237	Average ELM-ISOS thickness (left)	Ophthalmic	28520	1	-0.00627214	0.250209	0.601697	33610
182	Corneal hysteresis (left)	Ophthalmic	5264	0	-0.00618016	0.250242	0.601639	34613
22	Macular thickness at the outer superior subfield (left)	Ophthalmic	27816	4	-0.0061874	0.250228	0.601664	34534
132	INL-RPE thickness of inner subfield (left)	Ophthalmic	28532	3	0.00619279	0.25031	0.601521	34462
64	ISOS-RPE thickness of central subfield (left)	Ophthalmic	28522	2	0.00621933	0.250536	0.60113	34136
30	Corneal resistance factor (left)	Ophthalmic	5265	0	-0.00616983	0.250768	0.600729	34652
144	Retinal pigment epithelium thickness at inner inferior subfield (left)	Ophthalmic	27826	NA	0.011574	0.250801	0.600671	9847
211	Macular thickness at the central subfield (left)	Ophthalmic	27802	-1	0.00616705	0.250838	0.600607	34673
119	INL-RPE thickness of inner subfield (left)	Ophthalmic	28532	3	-0.00618496	0.25091	0.600482	34462
71	INL-RPE thickness of outer subfield (left)	Ophthalmic	28534	3	-0.00620844	0.25102	0.600292	34186
200	Intra-ocular pressure, Goldmann-correlated (left)	Ophthalmic	5263	0	-0.0061679	0.251416	0.599607	34579
188	Macular thickness at the outer superior subfield (left)	Ophthalmic	27816	4	-0.00617089	0.251495	0.599471	34534
210	Retinal pigment epithelium thickness at outer inferior subfield (left)	Ophthalmic	27834	NA	0.0116165	0.252094	0.598438	9722
18	Retinal pigment epithelium thickness at inner superior subfield (left)	Ophthalmic	27830	NA	-0.0115505	0.252199	0.598257	9829
218	Intra-ocular pressure, corneal-compensated (left)	Ophthalmic	5262	-1	0.00614848	0.252227	0.598209	34679
76	Intra-ocular pressure, Goldmann-correlated (left)	Ophthalmic	5263	0	0.00615642	0.252299	0.598084	34579
171	Retinal pigment epithelium thickness at outer inferior subfield (left)	Ophthalmic	27834	NA	0.0116085	0.25242	0.597876	9722
152	Retinal pigment epithelium thickness at outer nasal subfield (left)	Ophthalmic	27836	NA	0.0115376	0.252462	0.597804	9840
188	Macular thickness at the inner nasal subfield (left)	Ophthalmic	27806	4	0.0061485	0.252664	0.597457	34615
93	Intra-ocular pressure, Goldmann-correlated (left)	Ophthalmic	5263	0	0.00614833	0.252923	0.597011	34579
34	Macular thickness at the outer inferior subfield (left)	Ophthalmic	27812	-1	-0.00618464	0.252966	0.596938	34168
247	Overall macular thickness (left)	Ophthalmic	27800	4	0.00618551	0.253317	0.596336	34108
222	Total macular volume (left)	Ophthalmic	27820	NA	-0.0119348	0.253447	0.596113	9158
193	Retinal pigment epithelium thickness at inner superior subfield (left)	Ophthalmic	27830	NA	0.0115167	0.25359	0.595868	9829
45	logMAR, final (left)	Ophthalmic	5208	-1	0.00609895	0.253689	0.595698	35028
121	Retinal pigment epithelium thickness at inner temporal subfield (left)	Ophthalmic	27832	NA	-0.0114707	0.253974	0.595212	9892
120	Average inner nuclear layer thickness (left)	Ophthalmic	28502	-1	0.00617848	0.253988	0.595186	34089
91	Corneal hysteresis (left)	Ophthalmic	5264	0	0.00613104	0.254027	0.595121	34613
12	Macular thickness at the outer inferior subfield (left)	Ophthalmic	27812	-1	-0.00617067	0.254039	0.595099	34168
226	Corneal hysteresis (left)	Ophthalmic	5264	0	0.00613073	0.254051	0.59508	34613
128	Intra-ocular pressure, corneal-compensated (left)	Ophthalmic	5262	-1	0.00612338	0.254168	0.59488	34679
45	Average INL-RPE thickness (left)	Ophthalmic	28536	3	-0.00616647	0.254189	0.594843	34193
248	INL-RPE thickness of inner subfield (left)	Ophthalmic	28532	3	0.00614096	0.254297	0.594658	34462
66	Average ganglion cell-inner plexiform layer thickness (left)	Ophthalmic	28504	-1	-0.00617181	0.254648	0.59406	34068
20	Retinal pigment epithelium thickness at inner inferior subfield (left)	Ophthalmic	27826	NA	0.0114787	0.254726	0.593927	9847
139	Corneal resistance factor (left)	Ophthalmic	5265	0	-0.0061177	0.254794	0.593811	34652
185	avMSE	Ophthalmic	20261	NA	0.00610297	0.254879	0.593666	34807
152	Vertical cup to disc ratio (VCDR) (left)	Ophthalmic	27857	NA	-0.00675512	0.254888	0.593651	28410
102	Retinal pigment epithelium thickness at central subfield (left)	Ophthalmic	27824	NA	0.0114244	0.254937	0.593567	9932
10	INL-RPE thickness of central subfield (left)	Ophthalmic	28530	3	-0.00610004	0.25508	0.593323	34811
1	Average ELM-ISOS thickness (left)	Ophthalmic	28520	1	-0.00620728	0.255141	0.59322	33610
168	Retinal pigment epithelium thickness at outer superior subfield (left)	Ophthalmic	27838	NA	0.0115539	0.255223	0.593081	9699
115	Average retinal nerve fibre layer thickness (left)	Ophthalmic	28500	-1	-0.0061855	0.255233	0.593063	33834
128	Retinal pigment epithelium thickness at inner nasal subfield (left)	Ophthalmic	27828	NA	-0.0114321	0.255335	0.592889	9902
171	ISOS-RPE thickness of inner subfield (left)	Ophthalmic	28524	2	-0.00617027	0.255458	0.59268	33969
117	Macular thickness at the outer inferior subfield (left)	Ophthalmic	27812	-1	-0.00614909	0.255704	0.592262	34168
147	INL-ELM thickness of the central subfield (left)	Ophthalmic	28506	3	-0.00610474	0.255891	0.591944	34639
170	Retinal pigment epithelium thickness at outer temporal subfield (left)	Ophthalmic	27840	NA	0.0114722	0.255986	0.591784	9806
246	Macular thickness at the inner superior subfield (left)	Ophthalmic	27808	4	-0.00610298	0.256028	0.591712	34639
9	Retinal pigment epithelium thickness at outer superior subfield (left)	Ophthalmic	27838	NA	0.0115308	0.256171	0.59147	9699
123	Average ISOS-RPE thickness (left)	Ophthalmic	28528	2	0.00618496	0.256478	0.590949	33663
156	Overall macular thickness (left)	Ophthalmic	27800	4	0.0061421	0.256663	0.590636	34108
77	Macular thickness at the inner superior subfield (left)	Ophthalmic	27808	4	0.00609239	0.256854	0.590314	34639
135	Retinal pigment epithelium thickness at inner nasal subfield (left)	Ophthalmic	27828	NA	-0.0113909	0.257051	0.58998	9902
89	ELM-ISOS thickness of outer subfield (left)	Ophthalmic	28518	1	-0.00618452	0.257072	0.589946	33584
193	Average ISOS-RPE thickness (left)	Ophthalmic	28528	2	-0.00617588	0.257178	0.589766	33663
95	Retinal pigment epithelium thickness at outer nasal subfield (left)	Ophthalmic	27836	NA	0.011422	0.25725	0.589644	9840
43	INL-ELM thickness of the outer subfield (left)	Ophthalmic	28510	3	0.00612832	0.257314	0.589537	34168
51	Average ISOS-RPE thickness (left)	Ophthalmic	28528	2	0.00617295	0.257404	0.589385	33663
232	Retinal pigment epithelium thickness at outer nasal subfield (left)	Ophthalmic	27836	NA	-0.0114114	0.257689	0.588905	9840
163	Corneal resistance factor (left)	Ophthalmic	5265	0	-0.00607899	0.257812	0.588696	34652
69	Average INL-ELM thickness (left)	Ophthalmic	28512	3	-0.00612166	0.257831	0.588666	34168
28	Macular thickness at the outer superior subfield (left)	Ophthalmic	27816	4	0.00608867	0.257867	0.588604	34534
146	Corneal resistance factor (left)	Ophthalmic	5265	0	0.00607465	0.258153	0.588123	34652
183	Retinal pigment epithelium thickness at inner nasal subfield (left)	Ophthalmic	27828	NA	0.0113607	0.258314	0.587853	9902
100	Retinal pigment epithelium thickness at inner superior subfield (left)	Ophthalmic	27830	NA	0.0113974	0.258542	0.587469	9829
41	INL-RPE thickness of outer subfield (left)	Ophthalmic	28534	3	0.00611052	0.258573	0.587417	34186
34	Intra-ocular pressure, Goldmann-correlated (left)	Ophthalmic	5263	0	-0.00607557	0.258582	0.587401	34579
45	Macular thickness at the outer temporal subfield (left)	Ophthalmic	27818	4	-0.00608473	0.258665	0.587262	34463
158	Retinal pigment epithelium thickness at outer superior subfield (left)	Ophthalmic	27838	NA	-0.0114596	0.259121	0.586497	9699
88	Average inner nuclear layer thickness (left)	Ophthalmic	28502	-1	-0.00610977	0.259308	0.586184	34089
169	Average ISOS-RPE thickness (left)	Ophthalmic	28528	2	-0.00614109	0.259868	0.585247	33663
107	Corneal hysteresis (left)	Ophthalmic	5264	0	-0.00604947	0.2604	0.58436	34613
6	Average ISOS-RPE thickness (left)	Ophthalmic	28528	2	0.00612715	0.260951	0.583441	33663
214	Retinal pigment epithelium thickness at inner superior subfield (left)	Ophthalmic	27830	NA	-0.0113378	0.26104	0.583293	9829
43	INL-RPE thickness of inner subfield (left)	Ophthalmic	28532	3	0.00605209	0.261236	0.582968	34462
145	Retinal pigment epithelium thickness at inner nasal subfield (left)	Ophthalmic	27828	NA	-0.0112838	0.26155	0.582445	9902
119	Intra-ocular pressure, Goldmann-correlated (left)	Ophthalmic	5263	0	0.00603658	0.261651	0.582278	34579
56	Retinal pigment epithelium thickness at outer temporal subfield (left)	Ophthalmic	27840	NA	-0.0113332	0.261791	0.582046	9806
188	Overall average retinal pigment epithelium thickness (left)	Ophthalmic	27822	-1	0.00606311	0.261979	0.581734	34230
30	Retinal pigment epithelium thickness at inner temporal subfield (left)	Ophthalmic	27832	NA	-0.0112681	0.262457	0.580942	9892
31	ELM-ISOS thickness of central subfield (left)	Ophthalmic	28514	-1	0.00602587	0.262657	0.580611	34556
49	ISOS-RPE thickness of central subfield (left)	Ophthalmic	28522	2	-0.00606275	0.262663	0.580601	34136
128	Average INL-RPE thickness (left)	Ophthalmic	28536	3	-0.00605734	0.262691	0.580555	34193
139	Retinal pigment epithelium thickness at inner temporal subfield (left)	Ophthalmic	27832	NA	-0.0112616	0.26273	0.58049	9892
32	Intra-ocular pressure, corneal-compensated (left)	Ophthalmic	5262	-1	0.0060096	0.263099	0.579881	34679
3	INL-RPE thickness of outer subfield (left)	Ophthalmic	28534	3	0.00604905	0.263394	0.579394	34186
187	ELM-ISOS thickness of outer subfield (left)	Ophthalmic	28518	1	-0.00610275	0.263415	0.579359	33584
76	Overall average retinal pigment epithelium thickness (left)	Ophthalmic	27822	-1	-0.00604286	0.263576	0.579095	34230
162	ISOS-RPE thickness of outer subfield (left)	Ophthalmic	28526	2	0.00609118	0.263924	0.578521	33640
0	Retinal pigment epithelium thickness at outer nasal subfield (left)	Ophthalmic	27836	NA	-0.0112598	0.264065	0.578288	9840
237	Retinal pigment epithelium thickness at inner inferior subfield (left)	Ophthalmic	27826	NA	-0.0112536	0.264158	0.578135	9847
116	Retinal pigment epithelium thickness at central subfield (left)	Ophthalmic	27824	NA	-0.011205	0.264176	0.578106	9932
77	Macular thickness at the inner temporal subfield (left)	Ophthalmic	27810	4	0.00599858	0.264382	0.577768	34620
64	Macular thickness at the outer nasal subfield (left)	Ophthalmic	27814	4	-0.00599443	0.264783	0.577111	34610
58	Retinal pigment epithelium thickness at outer superior subfield (left)	Ophthalmic	27838	NA	0.0113189	0.265014	0.576731	9699
35	ELM-ISOS thickness of central subfield (left)	Ophthalmic	28514	-1	0.00599361	0.265221	0.576392	34556
254	Macular thickness at the outer nasal subfield (left)	Ophthalmic	27814	4	-0.0059864	0.265423	0.576062	34610
202	INL-ELM thickness of the inner subfield (left)	Ophthalmic	28508	3	0.00600249	0.265559	0.575839	34405
203	ELM-ISOS thickness of inner subfield (left)	Ophthalmic	28516	1	0.00603896	0.265593	0.575784	33986
18	ISOS-RPE thickness of inner subfield (left)	Ophthalmic	28524	2	0.00603975	0.26565	0.575691	33969
20	Retinal pigment epithelium thickness at central subfield (left)	Ophthalmic	27824	NA	0.0111695	0.265692	0.575621	9932
76	Disc diameter after inverse rank normal transformation (left)	Ophthalmic	27851	NA	-0.0065594	0.265943	0.575212	28765
169	Retinal pigment epithelium thickness at inner nasal subfield (left)	Ophthalmic	27828	NA	-0.0111768	0.266104	0.574949	9902
29	ISOS-RPE thickness of outer subfield (left)	Ophthalmic	28526	2	0.00606294	0.266145	0.574882	33640
212	Retinal pigment epithelium thickness at central subfield (left)	Ophthalmic	27824	NA	-0.0111585	0.266163	0.574852	9932
129	Macular thickness at the inner superior subfield (left)	Ophthalmic	27808	4	-0.00597318	0.26628	0.574662	34639
2	Retinal pigment epithelium thickness at outer superior subfield (left)	Ophthalmic	27838	NA	-0.0112872	0.266353	0.574542	9699
2	Average inner nuclear layer thickness (left)	Ophthalmic	28502	-1	-0.00601874	0.266473	0.574346	34089
154	Intra-ocular pressure, corneal-compensated (left)	Ophthalmic	5262	-1	0.00596384	0.266752	0.573892	34679
240	Overall average retinal pigment epithelium thickness (left)	Ophthalmic	27822	-1	0.00600168	0.266844	0.573743	34230
30	Average INL-RPE thickness (left)	Ophthalmic	28536	3	-0.00600477	0.266855	0.573724	34193
51	Retinal pigment epithelium thickness at central subfield (left)	Ophthalmic	27824	NA	-0.0111396	0.266972	0.573535	9932
61	INL-RPE thickness of outer subfield (left)	Ophthalmic	28534	3	0.00600267	0.267072	0.573371	34186
53	Retinal pigment epithelium thickness at inner temporal subfield (left)	Ophthalmic	27832	NA	0.0111585	0.267128	0.57328	9892
75	Retinal pigment epithelium thickness at inner temporal subfield (left)	Ophthalmic	27832	NA	0.0111547	0.26729	0.573018	9892
127	Macular thickness at the inner superior subfield (left)	Ophthalmic	27808	4	-0.00595746	0.26754	0.572611	34639
93	Retinal pigment epithelium thickness at inner inferior subfield (left)	Ophthalmic	27826	NA	0.0111713	0.267671	0.572398	9847
11	Retinal pigment epithelium thickness at outer superior subfield (left)	Ophthalmic	27838	NA	0.0112518	0.267856	0.572098	9699
39	Retinal pigment epithelium thickness at inner nasal subfield (left)	Ophthalmic	27828	NA	-0.0111351	0.267891	0.572042	9902
111	ELM-ISOS thickness of central subfield (left)	Ophthalmic	28514	-1	0.00595896	0.267993	0.571876	34556
75	Corneal hysteresis (left)	Ophthalmic	5264	0	0.00595302	0.268076	0.571742	34613
13	Intra-ocular pressure, corneal-compensated (left)	Ophthalmic	5262	-1	-0.00594518	0.268251	0.571458	34679
232	Average ISOS-RPE thickness (left)	Ophthalmic	28528	2	0.00603389	0.268278	0.571414	33663
162	ISOS-RPE thickness of central subfield (left)	Ophthalmic	28522	2	-0.00599109	0.268347	0.571304	34136
215	ELM-ISOS thickness of inner subfield (left)	Ophthalmic	28516	1	-0.00600044	0.268654	0.570806	33986
25	ELM-ISOS thickness of inner subfield (left)	Ophthalmic	28516	1	0.00600105	0.268605	0.570886	33986
109	Corneal resistance factor (left)	Ophthalmic	5265	0	0.00594242	0.268659	0.570798	34652
201	Retinal pigment epithelium thickness at outer superior subfield (left)	Ophthalmic	27838	NA	-0.0112287	0.26884	0.570507	9699
230	ELM-ISOS thickness of inner subfield (left)	Ophthalmic	28516	1	-0.00599755	0.268884	0.570435	33986
114	Retinal pigment epithelium thickness at outer temporal subfield (left)	Ophthalmic	27840	NA	-0.0111662	0.268887	0.57043	9806
236	Intra-ocular pressure, corneal-compensated (left)	Ophthalmic	5262	-1	0.0059353	0.269047	0.570172	34679
106	INL-ELM thickness of the outer subfield (left)	Ophthalmic	28510	3	-0.00597759	0.269202	0.569921	34168
37	Retinal pigment epithelium thickness at outer inferior subfield (left)	Ophthalmic	27834	NA	-0.011206	0.269245	0.569853	9722
63	Retinal pigment epithelium thickness at inner superior subfield (left)	Ophthalmic	27830	NA	-0.0111436	0.269295	0.569771	9829
236	Retinal pigment epithelium thickness at inner superior subfield (left)	Ophthalmic	27830	NA	-0.0111424	0.269348	0.569686	9829
