## Supplementary Tables for "Ophthalmic imaging as a measure of cardiovascular and neurological health: a multi-omic analysis of deep-learning derived phenotypes" (part 2 of 3)

### Sheet: Supplementary Table 1.2. (continued)
Supplementary Table 1.2: The results of CFP-ophthalmic features Pearson correlation analyses. The cluster ID is derived from the HDBSCAN clustering. r is the Pearson correlation coefficient. N is the population size. Results are ordered according to p-value. Items which could not be clustered are given cluster ID "NA". The Bonferroni multiple testing correction threshold for this analysis was p<0.001.
30	ISOS-RPE thickness of central subfield (left)	Ophthalmic	28522	2	-0.00597588	0.269563	0.56934	34136
37	ISOS-RPE thickness of outer subfield (left)	Ophthalmic	28526	2	0.00601883	0.269639	0.569218	33640
223	Macular thickness at the central subfield (left)	Ophthalmic	27802	-1	0.00592482	0.269935	0.56874	34673
144	Retinal pigment epithelium thickness at central subfield (left)	Ophthalmic	27824	NA	-0.0110681	0.270053	0.56855	9932
192	Mean of vertical disc diameter (left)	Ophthalmic	27853	NA	0.00651231	0.270225	0.568275	28665
163	Disc diameter after inverse rank normal transformation (left)	Ophthalmic	27851	NA	0.00649925	0.270352	0.568071	28765
168	INL-RPE thickness of central subfield (left)	Ophthalmic	28530	3	0.00590762	0.270377	0.568031	34811
146	ELM-ISOS thickness of inner subfield (left)	Ophthalmic	28516	1	-0.00597882	0.270382	0.568022	33986
118	Macular thickness at the central subfield (left)	Ophthalmic	27802	-1	-0.00591849	0.270447	0.567917	34673
113	Retinal pigment epithelium thickness at outer inferior subfield (left)	Ophthalmic	27834	NA	-0.0111771	0.270479	0.567867	9722
158	ELM-ISOS thickness of central subfield (left)	Ophthalmic	28514	-1	0.00592689	0.270578	0.567708	34556
228	Average ISOS-RPE thickness (left)	Ophthalmic	28528	2	0.0060038	0.270672	0.567556	33663
131	Average ganglion cell-inner plexiform layer thickness (left)	Ophthalmic	28504	-1	0.00596405	0.270991	0.567046	34068
230	Intra-ocular pressure, Goldmann-correlated (left)	Ophthalmic	5263	0	0.00591935	0.271028	0.566986	34579
166	Retinal pigment epithelium thickness at outer nasal subfield (left)	Ophthalmic	27836	NA	-0.0110954	0.271105	0.566862	9840
116	Retinal pigment epithelium thickness at inner superior subfield (left)	Ophthalmic	27830	NA	-0.0110976	0.271277	0.566587	9829
93	Average INL-ELM thickness (left)	Ophthalmic	28512	3	-0.00594485	0.271834	0.565697	34168
223	ISOS-RPE thickness of central subfield (left)	Ophthalmic	28522	2	0.00594722	0.271867	0.565644	34136
153	INL-ELM thickness of the inner subfield (left)	Ophthalmic	28508	3	-0.00592321	0.271925	0.565551	34405
209	Retinal pigment epithelium thickness at inner superior subfield (left)	Ophthalmic	27830	NA	-0.0110823	0.271941	0.565525	9829
80	INL-RPE thickness of central subfield (left)	Ophthalmic	28530	3	0.00588799	0.271971	0.565477	34811
59	Overall average retinal pigment epithelium thickness (left)	Ophthalmic	27822	-1	0.00593724	0.272013	0.56541	34230
111	Corneal resistance factor (left)	Ophthalmic	5265	0	0.0058997	0.272116	0.565245	34652
34	Retinal pigment epithelium thickness at inner nasal subfield (left)	Ophthalmic	27828	NA	-0.0110358	0.272183	0.56514	9902
201	INL-ELM thickness of the outer subfield (left)	Ophthalmic	28510	3	0.0059403	0.272201	0.565111	34168
1	Overall average retinal pigment epithelium thickness (left)	Ophthalmic	27822	-1	0.00593313	0.272345	0.564881	34230
67	INL-ELM thickness of the outer subfield (left)	Ophthalmic	28510	3	-0.00593721	0.27245	0.564714	34168
225	Intra-ocular pressure, Goldmann-correlated (left)	Ophthalmic	5263	0	-0.00590148	0.272478	0.564669	34579
37	Average ISOS-RPE thickness (left)	Ophthalmic	28528	2	0.00597954	0.272613	0.564453	33663
8	INL-ELM thickness of the central subfield (left)	Ophthalmic	28506	3	0.00589443	0.272635	0.564418	34639
93	INL-ELM thickness of the central subfield (left)	Ophthalmic	28506	3	0.00589339	0.27272	0.564283	34639
108	Retinal pigment epithelium thickness at outer inferior subfield (left)	Ophthalmic	27834	NA	-0.0111242	0.272756	0.564226	9722
189	Intra-ocular pressure, Goldmann-correlated (left)	Ophthalmic	5263	0	-0.00589664	0.272871	0.564043	34579
114	Retinal pigment epithelium thickness at inner superior subfield (left)	Ophthalmic	27830	NA	0.0110586	0.272966	0.563891	9829
80	Disc diameter after inverse rank normal transformation (left)	Ophthalmic	27851	NA	0.00646058	0.273213	0.563499	28765
205	Overall average retinal pigment epithelium thickness (left)	Ophthalmic	27822	-1	0.0059223	0.273221	0.563486	34230
93	Retinal pigment epithelium thickness at central subfield (left)	Ophthalmic	27824	NA	0.0109819	0.273805	0.562558	9932
20	Overall average retinal pigment epithelium thickness (left)	Ophthalmic	27822	-1	-0.00590878	0.274318	0.561746	34230
194	Macular thickness at the central subfield (left)	Ophthalmic	27802	-1	-0.00586954	0.274429	0.561569	34673
3	Retinal pigment epithelium thickness at outer superior subfield (left)	Ophthalmic	27838	NA	-0.0110875	0.274907	0.560814	9699
9	Intra-ocular pressure, Goldmann-correlated (left)	Ophthalmic	5263	0	-0.00587072	0.274985	0.560692	34579
241	logMAR, final (left)	Ophthalmic	5208	-1	-0.0058326	0.275015	0.560644	35028
6	ISOS-RPE thickness of outer subfield (left)	Ophthalmic	28526	2	0.00595072	0.275095	0.560517	33640
111	Retinal pigment epithelium thickness at central subfield (left)	Ophthalmic	27824	NA	0.0109483	0.275273	0.560236	9932
14	Average ganglion cell-inner plexiform layer thickness (left)	Ophthalmic	28504	-1	0.00590997	0.275359	0.5601	34068
38	ELM-ISOS thickness of inner subfield (left)	Ophthalmic	28516	1	0.00591181	0.275788	0.559424	33986
199	Intra-ocular pressure, Goldmann-correlated (left)	Ophthalmic	5263	0	0.00586086	0.275791	0.55942	34579
112	logMAR, final (left)	Ophthalmic	5208	-1	0.00581913	0.276125	0.558894	35028
242	INL-RPE thickness of central subfield (left)	Ophthalmic	28530	3	0.00583674	0.276166	0.55883	34811
181	logMAR, final (left)	Ophthalmic	5208	-1	-0.00581693	0.276307	0.558609	35028
128	Average INL-ELM thickness (left)	Ophthalmic	28512	3	0.00588709	0.276518	0.558276	34168
185	Retinal pigment epithelium thickness at outer superior subfield (left)	Ophthalmic	27838	NA	-0.01105	0.276534	0.558251	9699
182	Average ganglion cell-inner plexiform layer thickness (left)	Ophthalmic	28504	-1	-0.00589453	0.276616	0.558123	34068
181	Overall average retinal pigment epithelium thickness (left)	Ophthalmic	27822	-1	-0.0058797	0.276686	0.558013	34230
69	Retinal pigment epithelium thickness at outer nasal subfield (left)	Ophthalmic	27836	NA	-0.0109621	0.276905	0.55767	9840
187	Overall average retinal pigment epithelium thickness (left)	Ophthalmic	27822	-1	0.00587604	0.276986	0.557543	34230
144	Corneal hysteresis (left)	Ophthalmic	5264	0	0.00584088	0.277195	0.557214	34613
182	Overall macular thickness (left)	Ophthalmic	27800	4	0.00588291	0.277282	0.557078	34108
132	Average ELM-ISOS thickness (left)	Ophthalmic	28520	1	-0.00592469	0.277415	0.55687	33610
136	ISOS-RPE thickness of outer subfield (left)	Ophthalmic	28526	2	-0.00592148	0.277461	0.556798	33640
168	Corneal resistance factor (left)	Ophthalmic	5265	0	-0.00583373	0.277514	0.556715	34652
73	ISOS-RPE thickness of central subfield (left)	Ophthalmic	28522	2	0.0058733	0.27787	0.556159	34136
244	ISOS-RPE thickness of central subfield (left)	Ophthalmic	28522	2	0.00587316	0.277882	0.55614	34136
132	Retinal pigment epithelium thickness at inner nasal subfield (left)	Ophthalmic	27828	NA	-0.0109036	0.277967	0.556007	9902
201	Retinal pigment epithelium thickness at outer inferior subfield (left)	Ophthalmic	27834	NA	0.0110023	0.278046	0.555884	9722
236	ISOS-RPE thickness of outer subfield (left)	Ophthalmic	28526	2	0.00591288	0.278159	0.555706	33640
225	Macular thickness at the central subfield (left)	Ophthalmic	27802	-1	0.00582316	0.278239	0.555581	34673
242	Retinal pigment epithelium thickness at outer inferior subfield (left)	Ophthalmic	27834	NA	0.0109952	0.278356	0.555399	9722
27	INL-ELM thickness of the inner subfield (left)	Ophthalmic	28508	3	0.0058368	0.27898	0.554427	34405
176	Vertical cup to disc ratio (VCDR) regressed and transformed (left)	Ophthalmic	27855	NA	0.00641835	0.279437	0.553716	28399
37	INL-ELM thickness of the outer subfield (left)	Ophthalmic	28510	3	0.00585017	0.279542	0.553553	34168
177	Intra-ocular pressure, Goldmann-correlated (left)	Ophthalmic	5263	0	-0.00581394	0.279653	0.55338	34579
183	Retinal pigment epithelium thickness at inner superior subfield (left)	Ophthalmic	27830	NA	0.0109043	0.279712	0.553288	9829
52	Retinal pigment epithelium thickness at central subfield (left)	Ophthalmic	27824	NA	-0.0108424	0.279943	0.552931	9932
209	Macular thickness at the outer temporal subfield (left)	Ophthalmic	27818	4	0.00581857	0.280079	0.552719	34463
70	Retinal pigment epithelium thickness at outer inferior subfield (left)	Ophthalmic	27834	NA	0.0109537	0.280174	0.552572	9722
62	Average INL-RPE thickness (left)	Ophthalmic	28536	3	0.00583626	0.280511	0.552051	34193
46	Macular thickness at the central subfield (left)	Ophthalmic	27802	-1	-0.00579365	0.280683	0.551784	34673
23	Average ISOS-RPE thickness (left)	Ophthalmic	28528	2	-0.0058767	0.280947	0.551376	33663
232	Retinal pigment epithelium thickness at outer inferior subfield (left)	Ophthalmic	27834	NA	-0.0109283	0.28129	0.550846	9722
242	Intra-ocular pressure, corneal-compensated (left)	Ophthalmic	5262	-1	0.00578528	0.281336	0.550775	34679
32	Retinal pigment epithelium thickness at inner temporal subfield (left)	Ophthalmic	27832	NA	0.0108292	0.281501	0.550521	9892
15	ELM-ISOS thickness of central subfield (left)	Ophthalmic	28514	-1	-0.00579342	0.281514	0.5505	34556
173	Retinal pigment epithelium thickness at outer inferior subfield (left)	Ophthalmic	27834	NA	0.0109226	0.281539	0.550461	9722
227	INL-ELM thickness of the inner subfield (left)	Ophthalmic	28508	3	-0.00580465	0.281637	0.550311	34405
241	Retinal pigment epithelium thickness at inner superior subfield (left)	Ophthalmic	27830	NA	-0.0108519	0.282031	0.549704	9829
100	logMAR, final (left)	Ophthalmic	5208	-1	0.00574612	0.282195	0.54945	35028
46	Retinal pigment epithelium thickness at outer temporal subfield (left)	Ophthalmic	27840	NA	0.0108606	0.282209	0.54943	9806
206	Intra-ocular pressure, corneal-compensated (left)	Ophthalmic	5262	-1	0.00577386	0.282287	0.549309	34679
228	ISOS-RPE thickness of outer subfield (left)	Ophthalmic	28526	2	0.00586075	0.282419	0.549107	33640
184	ISOS-RPE thickness of outer subfield (left)	Ophthalmic	28526	2	-0.00585965	0.282509	0.548967	33640
27	ISOS-RPE thickness of inner subfield (left)	Ophthalmic	28524	2	0.00582936	0.282662	0.548733	33969
12	Corneal hysteresis (left)	Ophthalmic	5264	0	-0.0057747	0.282675	0.548712	34613
123	ELM-ISOS thickness of central subfield (left)	Ophthalmic	28514	-1	-0.00577868	0.282741	0.548611	34556
65	Retinal pigment epithelium thickness at central subfield (left)	Ophthalmic	27824	NA	-0.0107755	0.282923	0.548331	9932
86	Corneal resistance factor (left)	Ophthalmic	5265	0	-0.00576797	0.282966	0.548266	34652
172	Retinal pigment epithelium thickness at central subfield (left)	Ophthalmic	27824	NA	-0.010771	0.283126	0.54802	9932
85	Retinal pigment epithelium thickness at inner temporal subfield (left)	Ophthalmic	27832	NA	-0.0107903	0.283233	0.547857	9892
27	INL-RPE thickness of inner subfield (left)	Ophthalmic	28532	3	0.00578015	0.283274	0.547793	34462
25	Corneal resistance factor (left)	Ophthalmic	5265	0	0.00576239	0.283432	0.547552	34652
83	Retinal pigment epithelium thickness at central subfield (left)	Ophthalmic	27824	NA	-0.0107611	0.283567	0.547344	9932
54	ELM-ISOS thickness of outer subfield (left)	Ophthalmic	28518	1	0.00585015	0.283691	0.547154	33584
163	INL-RPE thickness of outer subfield (left)	Ophthalmic	28534	3	-0.00579526	0.283952	0.546754	34186
248	Macular thickness at the inner superior subfield (left)	Ophthalmic	27808	4	0.00575653	0.284012	0.546664	34639
23	Macular thickness at the outer superior subfield (left)	Ophthalmic	27816	4	-0.00575895	0.284541	0.545855	34534
111	Mean of vertical disc diameter (left)	Ophthalmic	27853	NA	-0.00631929	0.284679	0.545644	28665
255	Retinal pigment epithelium thickness at inner nasal subfield (left)	Ophthalmic	27828	NA	-0.0107463	0.28496	0.545216	9902
115	Average INL-ELM thickness (left)	Ophthalmic	28512	3	0.00578351	0.285057	0.545068	34168
122	ELM-ISOS thickness of outer subfield (left)	Ophthalmic	28518	1	-0.00583309	0.285098	0.545007	33584
26	Retinal pigment epithelium thickness at inner temporal subfield (left)	Ophthalmic	27832	NA	0.0107451	0.285256	0.544765	9892
71	ISOS-RPE thickness of central subfield (left)	Ophthalmic	28522	2	0.0057827	0.285351	0.544621	34136
24	Retinal pigment epithelium thickness at inner inferior subfield (left)	Ophthalmic	27826	NA	0.0107667	0.285388	0.544564	9847
119	avMSE	Ophthalmic	20261	NA	0.00572543	0.285456	0.54446	34807
117	Macular thickness at the outer nasal subfield (left)	Ophthalmic	27814	4	-0.0057395	0.285641	0.54418	34610
244	Overall average retinal pigment epithelium thickness (left)	Ophthalmic	27822	-1	-0.00577053	0.285702	0.544086	34230
189	INL-RPE thickness of inner subfield (left)	Ophthalmic	28532	3	0.00574974	0.285814	0.543916	34462
194	ELM-ISOS thickness of inner subfield (left)	Ophthalmic	28516	1	-0.00578357	0.286339	0.54312	33986
67	Macular thickness at the outer nasal subfield (left)	Ophthalmic	27814	4	-0.005731	0.286355	0.543095	34610
147	Retinal pigment epithelium thickness at inner superior subfield (left)	Ophthalmic	27830	NA	-0.0107551	0.286348	0.543107	9829
187	Retinal pigment epithelium thickness at outer superior subfield (left)	Ophthalmic	27838	NA	0.0108252	0.286425	0.542989	9699
103	Retinal pigment epithelium thickness at outer temporal subfield (left)	Ophthalmic	27840	NA	0.010755	0.286915	0.542246	9806
73	Retinal pigment epithelium thickness at inner inferior subfield (left)	Ophthalmic	27826	NA	0.0107322	0.286934	0.542218	9847
181	Retinal pigment epithelium thickness at outer temporal subfield (left)	Ophthalmic	27840	NA	-0.0107514	0.287078	0.542	9806
233	Macular thickness at the outer nasal subfield (left)	Ophthalmic	27814	4	0.00572204	0.287109	0.541953	34610
185	Retinal pigment epithelium thickness at inner nasal subfield (left)	Ophthalmic	27828	NA	0.0106988	0.287095	0.541974	9902
130	Retinal pigment epithelium thickness at outer inferior subfield (left)	Ophthalmic	27834	NA	0.0107941	0.287239	0.541757	9722
229	Intra-ocular pressure, corneal-compensated (left)	Ophthalmic	5262	-1	0.0057145	0.287265	0.541718	34679
162	ELM-ISOS thickness of inner subfield (left)	Ophthalmic	28516	1	-0.00577139	0.287355	0.541582	33986
124	Retinal pigment epithelium thickness at central subfield (left)	Ophthalmic	27824	NA	0.0106736	0.2875	0.541362	9932
115	Corneal resistance factor (left)	Ophthalmic	5265	0	0.00571251	0.28762	0.541181	34652
15	Vertical cup to disc ratio (VCDR) regressed and transformed (left)	Ophthalmic	27855	NA	0.00630687	0.287874	0.540798	28399
73	Retinal pigment epithelium thickness at inner nasal subfield (left)	Ophthalmic	27828	NA	0.0106758	0.288128	0.540414	9902
197	Macular thickness at the inner nasal subfield (left)	Ophthalmic	27806	4	-0.00570709	0.288335	0.540102	34615
158	Retinal pigment epithelium thickness at central subfield (left)	Ophthalmic	27824	NA	-0.0106526	0.28845	0.539929	9932
235	Retinal pigment epithelium thickness at inner temporal subfield (left)	Ophthalmic	27832	NA	-0.0106729	0.288505	0.539847	9892
165	INL-RPE thickness of inner subfield (left)	Ophthalmic	28532	3	0.00571692	0.288574	0.539743	34462
111	Macular thickness at the outer inferior subfield (left)	Ophthalmic	27812	-1	-0.00574095	0.288616	0.539679	34168
189	Retinal pigment epithelium thickness at outer nasal subfield (left)	Ophthalmic	27836	NA	-0.0106967	0.288703	0.539548	9840
34	Macular thickness at the outer temporal subfield (left)	Ophthalmic	27818	4	-0.00571479	0.288746	0.539483	34463
216	ISOS-RPE thickness of outer subfield (left)	Ophthalmic	28526	2	-0.00578372	0.288793	0.539414	33640
174	ELM-ISOS thickness of central subfield (left)	Ophthalmic	28514	-1	0.00569436	0.289823	0.537867	34556
137	Intra-ocular pressure, corneal-compensated (left)	Ophthalmic	5262	-1	0.00568395	0.289849	0.537828	34679
106	INL-ELM thickness of the central subfield (left)	Ophthalmic	28506	3	-0.00568625	0.289933	0.537703	34639
227	Retinal pigment epithelium thickness at outer temporal subfield (left)	Ophthalmic	27840	NA	-0.0106876	0.289949	0.537678	9806
27	Overall average retinal pigment epithelium thickness (left)	Ophthalmic	27822	-1	-0.00571691	0.290203	0.537298	34230
207	INL-ELM thickness of the central subfield (left)	Ophthalmic	28506	3	0.00568217	0.290278	0.537185	34639
13	ELM-ISOS thickness of inner subfield (left)	Ophthalmic	28516	1	-0.00573648	0.29028	0.537183	33986
137	Retinal pigment epithelium thickness at inner inferior subfield (left)	Ophthalmic	27826	NA	-0.0106547	0.290429	0.536959	9847
16	Average ISOS-RPE thickness (left)	Ophthalmic	28528	2	-0.00575968	0.290637	0.536649	33663
173	Macular thickness at the outer superior subfield (left)	Ophthalmic	27816	4	0.00568387	0.290866	0.536306	34534
16	Total macular volume (left)	Ophthalmic	27820	NA	0.0110362	0.290957	0.536172	9158
206	Intra-ocular pressure, Goldmann-correlated (left)	Ophthalmic	5263	0	-0.00567838	0.291019	0.536079	34579
45	ELM-ISOS thickness of central subfield (left)	Ophthalmic	28514	-1	0.0056795	0.291084	0.535982	34556
190	Average ELM-ISOS thickness (left)	Ophthalmic	28520	1	0.00575568	0.291352	0.535581	33610
162	Total macular volume (left)	Ophthalmic	27820	NA	-0.0110251	0.291443	0.535446	9158
165	Retinal pigment epithelium thickness at inner temporal subfield (left)	Ophthalmic	27832	NA	-0.0106071	0.291488	0.53538	9892
17	Average inner nuclear layer thickness (left)	Ophthalmic	28502	-1	-0.00570954	0.291822	0.534882	34089
186	INL-RPE thickness of central subfield (left)	Ophthalmic	28530	3	0.00564473	0.292274	0.53421	34811
82	Intra-ocular pressure, corneal-compensated (left)	Ophthalmic	5262	-1	0.00565379	0.292416	0.533999	34679
45	Retinal pigment epithelium thickness at outer temporal subfield (left)	Ophthalmic	27840	NA	-0.0106253	0.292766	0.53348	9806
172	Retinal pigment epithelium thickness at inner inferior subfield (left)	Ophthalmic	27826	NA	-0.0105994	0.292939	0.533223	9847
28	Retinal pigment epithelium thickness at outer temporal subfield (left)	Ophthalmic	27840	NA	-0.0106191	0.293051	0.533056	9806
70	Retinal pigment epithelium thickness at outer nasal subfield (left)	Ophthalmic	27836	NA	0.0106002	0.293075	0.533021	9840
212	INL-RPE thickness of inner subfield (left)	Ophthalmic	28532	3	0.00566173	0.293253	0.532757	34462
205	Retinal pigment epithelium thickness at outer inferior subfield (left)	Ophthalmic	27834	NA	-0.0106574	0.293387	0.532559	9722
236	Average ISOS-RPE thickness (left)	Ophthalmic	28528	2	0.00572715	0.29337	0.532584	33663
88	Average ELM-ISOS thickness (left)	Ophthalmic	28520	1	-0.00573102	0.293424	0.532504	33610
228	Average INL-RPE thickness (left)	Ophthalmic	28536	3	0.00568029	0.293565	0.532295	34193
123	Average INL-ELM thickness (left)	Ophthalmic	28512	3	0.00568166	0.293625	0.532207	34168
87	avMSE	Ophthalmic	20261	NA	-0.00562607	0.2939	0.531801	34807
176	Corneal hysteresis (left)	Ophthalmic	5264	0	-0.00564135	0.293939	0.531743	34613
134	Average retinal nerve fibre layer thickness (left)	Ophthalmic	28500	-1	-0.00570207	0.294266	0.53126	33834
110	ELM-ISOS thickness of outer subfield (left)	Ophthalmic	28518	1	-0.0057206	0.29449	0.530929	33584
156	ISOS-RPE thickness of inner subfield (left)	Ophthalmic	28524	2	-0.0056854	0.294718	0.530594	33969
198	Vertical cup to disc ratio (VCDR) regressed and transformed (left)	Ophthalmic	27855	NA	0.00621651	0.294836	0.530419	28399
210	ISOS-RPE thickness of outer subfield (left)	Ophthalmic	28526	2	0.00571022	0.294964	0.530231	33640
199	Corneal resistance factor (left)	Ophthalmic	5265	0	-0.00562538	0.295036	0.530124	34652
181	Intra-ocular pressure, corneal-compensated (left)	Ophthalmic	5262	-1	0.00562124	0.295203	0.529879	34679
120	INL-RPE thickness of outer subfield (left)	Ophthalmic	28534	3	-0.00565983	0.295357	0.529652	34186
30	Retinal pigment epithelium thickness at central subfield (left)	Ophthalmic	27824	NA	-0.0105002	0.295406	0.529581	9932
254	Average INL-RPE thickness (left)	Ophthalmic	28536	3	-0.00565769	0.29549	0.529457	34193
16	Retinal pigment epithelium thickness at central subfield (left)	Ophthalmic	27824	NA	-0.0104931	0.295732	0.529101	9932
179	ELM-ISOS thickness of central subfield (left)	Ophthalmic	28514	-1	-0.00562485	0.295752	0.529073	34556
103	INL-ELM thickness of the outer subfield (left)	Ophthalmic	28510	3	0.00565595	0.295815	0.52898	34168
235	Total macular volume (left)	Ophthalmic	27820	NA	0.0109236	0.295906	0.528846	9158
180	Intra-ocular pressure, Goldmann-correlated (left)	Ophthalmic	5263	0	-0.00561686	0.296277	0.528302	34579
203	Intra-ocular pressure, corneal-compensated (left)	Ophthalmic	5262	-1	0.00560848	0.296301	0.528266	34679
120	Retinal pigment epithelium thickness at central subfield (left)	Ophthalmic	27824	NA	0.0104771	0.296468	0.528023	9932
173	Macular thickness at the outer temporal subfield (left)	Ophthalmic	27818	4	0.00562346	0.296522	0.527943	34463
119	ISOS-RPE thickness of central subfield (left)	Ophthalmic	28522	2	0.00563743	0.297626	0.526329	34136
184	Corneal resistance factor (left)	Ophthalmic	5265	0	0.00559284	0.297838	0.52602	34652
29	Average ELM-ISOS thickness (left)	Ophthalmic	28520	1	-0.00567589	0.298093	0.525648	33610
175	Retinal pigment epithelium thickness at outer inferior subfield (left)	Ophthalmic	27834	NA	-0.0105463	0.298451	0.525127	9722
24	Total macular volume (left)	Ophthalmic	27820	NA	-0.0108647	0.298518	0.525029	9158
125	Retinal pigment epithelium thickness at outer nasal subfield (left)	Ophthalmic	27836	NA	-0.0104804	0.298562	0.524966	9840
131	Average inner nuclear layer thickness (left)	Ophthalmic	28502	-1	0.00563017	0.298582	0.524937	34089
206	Total macular volume (left)	Ophthalmic	27820	NA	-0.0108623	0.298626	0.524873	9158
111	Macular thickness at the inner superior subfield (left)	Ophthalmic	27808	4	0.00558482	0.298622	0.524878	34639
236	Retinal pigment epithelium thickness at inner temporal subfield (left)	Ophthalmic	27832	NA	-0.0104398	0.299166	0.524088	9892
19	Macular thickness at the inner nasal subfield (left)	Ophthalmic	27806	4	0.0055737	0.299753	0.523237	34615
179	Retinal pigment epithelium thickness at inner superior subfield (left)	Ophthalmic	27830	NA	-0.0104601	0.299773	0.523207	9829
238	ISOS-RPE thickness of central subfield (left)	Ophthalmic	28522	2	0.00560923	0.300049	0.522807	34136
37	INL-ELM thickness of the central subfield (left)	Ophthalmic	28506	3	0.00556643	0.300216	0.522566	34639
108	ISOS-RPE thickness of central subfield (left)	Ophthalmic	28522	2	-0.0056064	0.300293	0.522455	34136
159	Retinal pigment epithelium thickness at outer nasal subfield (left)	Ophthalmic	27836	NA	-0.010442	0.300339	0.522389	9840
27	Macular thickness at the central subfield (left)	Ophthalmic	27802	-1	-0.00556168	0.300392	0.522312	34673
90	Retinal pigment epithelium thickness at outer nasal subfield (left)	Ophthalmic	27836	NA	-0.0104413	0.30037	0.522344	9840
74	ELM-ISOS thickness of inner subfield (left)	Ophthalmic	28516	1	0.00561179	0.300893	0.521588	33986
132	logMAR, final (left)	Ophthalmic	5208	-1	0.00552717	0.300938	0.521523	35028
119	Intra-ocular pressure, corneal-compensated (left)	Ophthalmic	5262	-1	0.00555105	0.301275	0.521037	34679
147	Intra-ocular pressure, Goldmann-correlated (left)	Ophthalmic	5263	0	-0.00555802	0.301366	0.520906	34579
130	INL-RPE thickness of inner subfield (left)	Ophthalmic	28532	3	-0.00556528	0.301554	0.520635	34462
237	INL-RPE thickness of outer subfield (left)	Ophthalmic	28534	3	-0.00558698	0.301617	0.520545	34186
146	ELM-ISOS thickness of outer subfield (left)	Ophthalmic	28518	1	0.00563327	0.301923	0.520104	33584
170	INL-RPE thickness of outer subfield (left)	Ophthalmic	28534	3	-0.00558327	0.301938	0.520082	34186
237	Macular thickness at the outer inferior subfield (left)	Ophthalmic	27812	-1	0.00558428	0.301977	0.520026	34168
61	Average INL-RPE thickness (left)	Ophthalmic	28536	3	0.00557752	0.302386	0.519438	34193
9	Corneal resistance factor (left)	Ophthalmic	5265	0	0.00553989	0.302436	0.519366	34652
145	ISOS-RPE thickness of central subfield (left)	Ophthalmic	28522	2	-0.00558118	0.302473	0.519314	34136
57	Macular thickness at the outer inferior subfield (left)	Ophthalmic	27812	-1	-0.00557352	0.302911	0.518686	34168
110	Total macular volume (left)	Ophthalmic	27820	NA	0.0107639	0.303025	0.518522	9158
64	Retinal pigment epithelium thickness at outer superior subfield (left)	Ophthalmic	27838	NA	0.0104564	0.303159	0.51833	9699
221	logMAR, final (left)	Ophthalmic	5208	-1	-0.00549957	0.303359	0.518043	35028
143	Average INL-ELM thickness (left)	Ophthalmic	28512	3	0.00556633	0.303535	0.517791	34168
144	Retinal pigment epithelium thickness at inner temporal subfield (left)	Ophthalmic	27832	NA	0.0103445	0.3036	0.517699	9892
125	Retinal pigment epithelium thickness at inner nasal subfield (left)	Ophthalmic	27828	NA	0.0103344	0.303829	0.517371	9902
187	Intra-ocular pressure, Goldmann-correlated (left)	Ophthalmic	5263	0	-0.00552969	0.303837	0.51736	34579
185	ELM-ISOS thickness of inner subfield (left)	Ophthalmic	28516	1	0.00557511	0.304064	0.517035	33986
149	Overall average retinal pigment epithelium thickness (left)	Ophthalmic	27822	-1	-0.00555302	0.304253	0.516765	34230
194	Retinal pigment epithelium thickness at inner temporal subfield (left)	Ophthalmic	27832	NA	-0.0103297	0.30429	0.516713	9892
224	Retinal pigment epithelium thickness at inner inferior subfield (left)	Ophthalmic	27826	NA	-0.0103523	0.304337	0.516646	9847
255	Retinal pigment epithelium thickness at outer inferior subfield (left)	Ophthalmic	27834	NA	0.010417	0.304416	0.516533	9722
51	Intra-ocular pressure, Goldmann-correlated (left)	Ophthalmic	5263	0	-0.00552063	0.30463	0.516228	34579
42	Retinal pigment epithelium thickness at inner superior subfield (left)	Ophthalmic	27830	NA	-0.0103524	0.304777	0.516018	9829
200	Intra-ocular pressure, corneal-compensated (left)	Ophthalmic	5262	-1	-0.00550712	0.305116	0.515535	34679
166	ISOS-RPE thickness of central subfield (left)	Ophthalmic	28522	2	0.00554722	0.305424	0.515096	34136
224	Retinal pigment epithelium thickness at inner nasal subfield (left)	Ophthalmic	27828	NA	0.0102943	0.305708	0.514694	9902
114	Retinal pigment epithelium thickness at outer inferior subfield (left)	Ophthalmic	27834	NA	-0.0103828	0.306004	0.514273	9722
68	Average ISOS-RPE thickness (left)	Ophthalmic	28528	2	0.00557782	0.306138	0.514083	33663
68	ISOS-RPE thickness of inner subfield (left)	Ophthalmic	28524	2	0.00555216	0.30618	0.514023	33969
238	Vertical cup to disc ratio (VCDR) regressed and transformed (left)	Ophthalmic	27855	NA	0.00606983	0.306377	0.513743	28399
245	Average ISOS-RPE thickness (left)	Ophthalmic	28528	2	0.00557354	0.306509	0.513557	33663
27	Macular thickness at the inner inferior subfield (left)	Ophthalmic	27804	4	0.00553003	0.306508	0.513559	34195
55	ISOS-RPE thickness of outer subfield (left)	Ophthalmic	28526	2	-0.00557463	0.30658	0.513456	33640
1	Corneal hysteresis (left)	Ophthalmic	5264	0	-0.00549407	0.306725	0.513251	34613
3	Retinal pigment epithelium thickness at outer temporal subfield (left)	Ophthalmic	27840	NA	-0.0103212	0.306803	0.513141	9806
120	Corneal hysteresis (left)	Ophthalmic	5264	0	0.00548998	0.307085	0.512741	34613
96	Average ganglion cell-inner plexiform layer thickness (left)	Ophthalmic	28504	-1	-0.00553195	0.30724	0.512523	34068
172	Intra-ocular pressure, Goldmann-correlated (left)	Ophthalmic	5263	0	-0.00548626	0.307651	0.511942	34579
50	INL-ELM thickness of the outer subfield (left)	Ophthalmic	28510	3	-0.00551714	0.307828	0.511692	34168
43	INL-RPE thickness of outer subfield (left)	Ophthalmic	28534	3	-0.00551287	0.308074	0.511344	34186
157	Average ELM-ISOS thickness (left)	Ophthalmic	28520	1	0.00555577	0.308435	0.510836	33610
38	Retinal pigment epithelium thickness at central subfield (left)	Ophthalmic	27824	NA	-0.0102132	0.308804	0.510318	9932
15	INL-ELM thickness of the inner subfield (left)	Ophthalmic	28508	3	0.00548668	0.308834	0.510275	34405
102	Retinal pigment epithelium thickness at outer nasal subfield (left)	Ophthalmic	27836	NA	-0.0102598	0.308851	0.510251	9840
205	ISOS-RPE thickness of inner subfield (left)	Ophthalmic	28524	2	-0.00552098	0.308904	0.510177	33969
27	Retinal pigment epithelium thickness at outer temporal subfield (left)	Ophthalmic	27840	NA	-0.0102761	0.308919	0.510156	9806
253	Retinal pigment epithelium thickness at inner temporal subfield (left)	Ophthalmic	27832	NA	0.0102271	0.309122	0.50987	9892
94	logMAR, final (left)	Ophthalmic	5208	-1	-0.00543319	0.309232	0.509715	35028
192	Retinal pigment epithelium thickness at outer temporal subfield (left)	Ophthalmic	27840	NA	-0.0102665	0.309372	0.50952	9806
174	Retinal pigment epithelium thickness at inner inferior subfield (left)	Ophthalmic	27826	NA	0.0102452	0.309368	0.509524	9847
22	Retinal pigment epithelium thickness at inner superior subfield (left)	Ophthalmic	27830	NA	0.0102526	0.309461	0.509394	9829
79	Disc diameter after inverse rank normal transformation (left)	Ophthalmic	27851	NA	0.00599207	0.309517	0.509315	28765
76	Mean of vertical disc diameter (left)	Ophthalmic	27853	NA	-0.00599864	0.30983	0.508876	28665
143	ISOS-RPE thickness of central subfield (left)	Ophthalmic	28522	2	-0.00549589	0.309921	0.508748	34136
178	Retinal pigment epithelium thickness at inner superior subfield (left)	Ophthalmic	27830	NA	-0.0102411	0.310002	0.508636	9829
34	Overall macular thickness (left)	Ophthalmic	27800	4	-0.00549596	0.310114	0.508479	34108
156	ELM-ISOS thickness of central subfield (left)	Ophthalmic	28514	-1	-0.00545946	0.310181	0.508385	34556
54	Retinal pigment epithelium thickness at outer inferior subfield (left)	Ophthalmic	27834	NA	-0.0102863	0.310523	0.507906	9722
79	Average ELM-ISOS thickness (left)	Ophthalmic	28520	1	-0.00552929	0.310747	0.507593	33610
204	ELM-ISOS thickness of central subfield (left)	Ophthalmic	28514	-1	0.00545167	0.310872	0.507419	34556
169	Retinal pigment epithelium thickness at outer superior subfield (left)	Ophthalmic	27838	NA	-0.0102854	0.311138	0.507046	9699
37	Retinal pigment epithelium thickness at inner superior subfield (left)	Ophthalmic	27830	NA	-0.0102158	0.311201	0.506958	9829
191	Disc diameter after inverse rank normal transformation (left)	Ophthalmic	27851	NA	-0.00597045	0.311266	0.506868	28765
15	Average ganglion cell-inner plexiform layer thickness (left)	Ophthalmic	28504	-1	0.00548402	0.311449	0.506612	34068
53	logMAR, final (left)	Ophthalmic	5208	-1	0.00540629	0.311634	0.506356	35028
10	Intra-ocular pressure, Goldmann-correlated (left)	Ophthalmic	5263	0	0.00543942	0.311799	0.506125	34579
26	Overall average retinal pigment epithelium thickness (left)	Ophthalmic	27822	-1	0.00546564	0.311927	0.505948	34230
61	INL-ELM thickness of the inner subfield (left)	Ophthalmic	28508	3	-0.00544796	0.312261	0.505483	34405
107	ISOS-RPE thickness of inner subfield (left)	Ophthalmic	28524	2	-0.00548108	0.312413	0.50527	33969
227	Retinal pigment epithelium thickness at outer superior subfield (left)	Ophthalmic	27838	NA	-0.0102561	0.312516	0.505128	9699
251	logMAR, final (left)	Ophthalmic	5208	-1	0.00539622	0.312536	0.505101	35028
202	Intra-ocular pressure, Goldmann-correlated (left)	Ophthalmic	5263	0	-0.00542185	0.313364	0.503951	34579
225	Overall average retinal pigment epithelium thickness (left)	Ophthalmic	27822	-1	-0.00544624	0.313647	0.503559	34230
44	Average ganglion cell-inner plexiform layer thickness (left)	Ophthalmic	28504	-1	0.00545827	0.313728	0.503447	34068
115	Macular thickness at the central subfield (left)	Ophthalmic	27802	-1	-0.0054088	0.313873	0.503245	34673
121	Average INL-ELM thickness (left)	Ophthalmic	28512	3	0.00544353	0.314327	0.502619	34168
150	Intra-ocular pressure, corneal-compensated (left)	Ophthalmic	5262	-1	-0.00540236	0.314408	0.502506	34679
182	Macular thickness at the central subfield (left)	Ophthalmic	27802	-1	0.0054028	0.314411	0.502502	34673
77	ELM-ISOS thickness of inner subfield (left)	Ophthalmic	28516	1	0.00545539	0.314566	0.502288	33986
161	Retinal pigment epithelium thickness at outer temporal subfield (left)	Ophthalmic	27840	NA	-0.0101549	0.31466	0.502159	9806
78	Retinal pigment epithelium thickness at outer superior subfield (left)	Ophthalmic	27838	NA	0.01021	0.314696	0.502108	9699
70	Total macular volume (left)	Ophthalmic	27820	NA	-0.0105049	0.314811	0.50195	9158
21	INL-RPE thickness of outer subfield (left)	Ophthalmic	28534	3	-0.00543357	0.315086	0.501571	34186
177	ISOS-RPE thickness of central subfield (left)	Ophthalmic	28522	2	0.00543503	0.31531	0.501262	34136
157	Average ISOS-RPE thickness (left)	Ophthalmic	28528	2	-0.00546794	0.315764	0.500637	33663
252	ELM-ISOS thickness of inner subfield (left)	Ophthalmic	28516	1	0.00544017	0.315918	0.500426	33986
16	Average INL-RPE thickness (left)	Ophthalmic	28536	3	-0.00542299	0.315979	0.500342	34193
175	logMAR, final (left)	Ophthalmic	5208	-1	0.00535795	0.31598	0.500341	35028
73	Average INL-RPE thickness (left)	Ophthalmic	28536	3	-0.00542279	0.315997	0.500316	34193
246	ISOS-RPE thickness of inner subfield (left)	Ophthalmic	28524	2	0.0054402	0.316037	0.500263	33969
9	Retinal pigment epithelium thickness at outer nasal subfield (left)	Ophthalmic	27836	NA	-0.0101078	0.316071	0.500215	9840
74	Mean of vertical disc diameter (left)	Ophthalmic	27853	NA	0.00592141	0.3161	0.500175	28665
67	Overall macular thickness (left)	Ophthalmic	27800	4	-0.00542661	0.316259	0.499958	34108
92	Retinal pigment epithelium thickness at outer inferior subfield (left)	Ophthalmic	27834	NA	-0.0101635	0.316335	0.499853	9722
54	Total macular volume (left)	Ophthalmic	27820	NA	0.0104645	0.316672	0.499391	9158
85	Average ELM-ISOS thickness (left)	Ophthalmic	28520	1	-0.00545947	0.316896	0.499083	33610
159	ELM-ISOS thickness of central subfield (left)	Ophthalmic	28514	-1	0.00538312	0.316995	0.498948	34556
84	Vertical cup to disc ratio (VCDR) regressed and transformed (left)	Ophthalmic	27855	NA	-0.00593144	0.317537	0.498205	28399
135	Intra-ocular pressure, corneal-compensated (left)	Ophthalmic	5262	-1	0.00536518	0.317751	0.497913	34679
13	INL-ELM thickness of the inner subfield (left)	Ophthalmic	28508	3	-0.00538642	0.317758	0.497903	34405
148	Macular thickness at the outer temporal subfield (left)	Ophthalmic	27818	4	-0.00538188	0.317758	0.497903	34463
135	Macular thickness at the outer superior subfield (left)	Ophthalmic	27816	4	0.00537603	0.317787	0.497864	34534
15	ISOS-RPE thickness of central subfield (left)	Ophthalmic	28522	2	-0.0053992	0.31851	0.496876	34136
158	Retinal pigment epithelium thickness at outer inferior subfield (left)	Ophthalmic	27834	NA	-0.010118	0.318507	0.49688	9722
175	Macular thickness at the outer temporal subfield (left)	Ophthalmic	27818	4	-0.00537273	0.318582	0.496779	34463
85	Average retinal nerve fibre layer thickness (left)	Ophthalmic	28500	-1	-0.00542112	0.318701	0.496617	33834
249	Retinal pigment epithelium thickness at inner temporal subfield (left)	Ophthalmic	27832	NA	-0.0100249	0.318785	0.496502	9892
165	Intra-ocular pressure, Goldmann-correlated (left)	Ophthalmic	5263	0	-0.00536106	0.318821	0.496453	34579
198	Vertical cup to disc ratio (VCDR) (left)	Ophthalmic	27857	NA	0.00591413	0.318858	0.496403	28410
36	Retinal pigment epithelium thickness at outer temporal subfield (left)	Ophthalmic	27840	NA	-0.0100662	0.318906	0.496337	9806
186	Macular thickness at the outer temporal subfield (left)	Ophthalmic	27818	4	0.00536853	0.31896	0.496264	34463
244	Corneal resistance factor (left)	Ophthalmic	5265	0	-0.00535193	0.319136	0.496024	34652
134	ELM-ISOS thickness of outer subfield (left)	Ophthalmic	28518	1	0.00543593	0.319175	0.495971	33584
226	INL-ELM thickness of the outer subfield (left)	Ophthalmic	28510	3	0.00538815	0.319275	0.495835	34168
111	Macular thickness at the inner temporal subfield (left)	Ophthalmic	27810	4	0.00535141	0.319406	0.495657	34620
190	INL-ELM thickness of the outer subfield (left)	Ophthalmic	28510	3	0.0053865	0.319423	0.495633	34168
93	Retinal pigment epithelium thickness at inner temporal subfield (left)	Ophthalmic	27832	NA	0.0100101	0.319501	0.495528	9892
106	Retinal pigment epithelium thickness at inner inferior subfield (left)	Ophthalmic	27826	NA	-0.0100233	0.319965	0.494898	9847
66	Retinal pigment epithelium thickness at outer inferior subfield (left)	Ophthalmic	27834	NA	-0.0100872	0.31998	0.494877	9722
159	Vertical cup to disc ratio (VCDR) (left)	Ophthalmic	27857	NA	-0.00590032	0.319989	0.494865	28410
81	Retinal pigment epithelium thickness at central subfield (left)	Ophthalmic	27824	NA	-0.00997702	0.320124	0.494682	9932
14	ELM-ISOS thickness of inner subfield (left)	Ophthalmic	28516	1	0.00539125	0.320289	0.494458	33986
38	ELM-ISOS thickness of outer subfield (left)	Ophthalmic	28518	1	-0.00542246	0.320375	0.494342	33584
57	ELM-ISOS thickness of central subfield (left)	Ophthalmic	28514	-1	0.00534039	0.320852	0.493696	34556
62	Intra-ocular pressure, Goldmann-correlated (left)	Ophthalmic	5263	0	0.00533732	0.320969	0.493537	34579
31	Retinal pigment epithelium thickness at outer temporal subfield (left)	Ophthalmic	27840	NA	-0.0100207	0.321099	0.493362	9806
27	Intra-ocular pressure, corneal-compensated (left)	Ophthalmic	5262	-1	-0.00532688	0.321218	0.493201	34679
149	Average INL-RPE thickness (left)	Ophthalmic	28536	3	0.00536376	0.321294	0.493098	34193
77	Average ELM-ISOS thickness (left)	Ophthalmic	28520	1	0.00540895	0.321395	0.492961	33610
73	Retinal pigment epithelium thickness at outer inferior subfield (left)	Ophthalmic	27834	NA	0.010057	0.321432	0.492911	9722
212	Average ELM-ISOS thickness (left)	Ophthalmic	28520	1	0.00540602	0.321658	0.492606	33610
99	Retinal pigment epithelium thickness at outer temporal subfield (left)	Ophthalmic	27840	NA	-0.0100037	0.321921	0.492251	9806
149	Retinal pigment epithelium thickness at outer nasal subfield (left)	Ophthalmic	27836	NA	0.00998527	0.321976	0.492177	9840
121	Corneal hysteresis (left)	Ophthalmic	5264	0	-0.00531959	0.322341	0.491684	34613
183	Retinal pigment epithelium thickness at outer inferior subfield (left)	Ophthalmic	27834	NA	0.0100364	0.322424	0.491573	9722
89	Retinal pigment epithelium thickness at outer nasal subfield (left)	Ophthalmic	27836	NA	0.00997392	0.322526	0.491435	9840
246	ISOS-RPE thickness of outer subfield (left)	Ophthalmic	28526	2	0.00539155	0.322738	0.491149	33640
198	Overall average retinal pigment epithelium thickness (left)	Ophthalmic	27822	-1	-0.00534389	0.322828	0.491028	34230
35	INL-ELM thickness of the inner subfield (left)	Ophthalmic	28508	3	0.00532754	0.323077	0.490694	34405
99	Intra-ocular pressure, corneal-compensated (left)	Ophthalmic	5262	-1	-0.00530488	0.32322	0.490501	34679
167	INL-ELM thickness of the inner subfield (left)	Ophthalmic	28508	3	0.00532518	0.323291	0.490406	34405
37	Average INL-RPE thickness (left)	Ophthalmic	28536	3	0.00534015	0.323428	0.490222	34193
246	Disc diameter after inverse rank normal transformation (left)	Ophthalmic	27851	NA	0.0058203	0.323593	0.490001	28765
147	Retinal pigment epithelium thickness at outer inferior subfield (left)	Ophthalmic	27834	NA	0.0100109	0.323657	0.489915	9722
177	ELM-ISOS thickness of inner subfield (left)	Ophthalmic	28516	1	0.00535327	0.32371	0.489844	33986
132	Overall average retinal pigment epithelium thickness (left)	Ophthalmic	27822	-1	0.00533394	0.32373	0.489817	34230
152	Average ELM-ISOS thickness (left)	Ophthalmic	28520	1	-0.00537301	0.324621	0.488623	33610
212	INL-ELM thickness of the inner subfield (left)	Ophthalmic	28508	3	-0.00531063	0.324616	0.48863	34405
224	ISOS-RPE thickness of outer subfield (left)	Ophthalmic	28526	2	-0.0053696	0.324713	0.488501	33640
252	ISOS-RPE thickness of inner subfield (left)	Ophthalmic	28524	2	-0.00534251	0.324805	0.488378	33969
62	Retinal pigment epithelium thickness at outer inferior subfield (left)	Ophthalmic	27834	NA	0.00998645	0.324838	0.488333	9722
246	Average ISOS-RPE thickness (left)	Ophthalmic	28528	2	0.00536508	0.324955	0.488177	33663
9	Retinal pigment epithelium thickness at outer inferior subfield (left)	Ophthalmic	27834	NA	0.009974	0.325442	0.487527	9722
113	Intra-ocular pressure, Goldmann-correlated (left)	Ophthalmic	5263	0	0.00528374	0.325851	0.486981	34579
158	Macular thickness at the central subfield (left)	Ophthalmic	27802	-1	-0.00527537	0.325962	0.486834	34673
99	Retinal pigment epithelium thickness at inner nasal subfield (left)	Ophthalmic	27828	NA	-0.00986629	0.326256	0.486441	9902
218	Retinal pigment epithelium thickness at inner nasal subfield (left)	Ophthalmic	27828	NA	-0.00986047	0.326542	0.486061	9902
61	INL-RPE thickness of central subfield (left)	Ophthalmic	28530	3	-0.00525707	0.326682	0.485875	34811
109	Retinal pigment epithelium thickness at outer temporal subfield (left)	Ophthalmic	27840	NA	0.00990566	0.326687	0.485869	9806
83	Overall average retinal pigment epithelium thickness (left)	Ophthalmic	27822	-1	0.00530121	0.326708	0.48584	34230
25	Intra-ocular pressure, corneal-compensated (left)	Ophthalmic	5262	-1	0.00526316	0.327041	0.485398	34679
79	ELM-ISOS thickness of outer subfield (left)	Ophthalmic	28518	1	-0.00534471	0.327363	0.48497	33584
242	INL-ELM thickness of the inner subfield (left)	Ophthalmic	28508	3	0.00528004	0.32741	0.484908	34405
235	Retinal pigment epithelium thickness at inner nasal subfield (left)	Ophthalmic	27828	NA	-0.00984361	0.32737	0.484961	9902
223	Retinal pigment epithelium thickness at inner temporal subfield (left)	Ophthalmic	27832	NA	0.009842	0.327693	0.484533	9892
87	INL-ELM thickness of the outer subfield (left)	Ophthalmic	28510	3	-0.00529586	0.327635	0.48461	34168
70	Corneal hysteresis (left)	Ophthalmic	5264	0	-0.00526121	0.32768	0.48455	34613
0	ISOS-RPE thickness of central subfield (left)	Ophthalmic	28522	2	0.00529752	0.32771	0.48451	34136
84	ISOS-RPE thickness of outer subfield (left)	Ophthalmic	28526	2	-0.00532746	0.328524	0.483433	33640
79	Corneal hysteresis (left)	Ophthalmic	5264	0	0.00525132	0.328591	0.483345	34613
37	Retinal pigment epithelium thickness at inner temporal subfield (left)	Ophthalmic	27832	NA	0.00981741	0.328903	0.482932	9892
7	Macular thickness at the inner nasal subfield (left)	Ophthalmic	27806	4	-0.00524693	0.328981	0.482829	34615
215	logMAR, final (left)	Ophthalmic	5208	-1	-0.00521229	0.329316	0.482387	35028
186	Corneal hysteresis (left)	Ophthalmic	5264	0	0.0052426	0.329394	0.482284	34613
233	Macular thickness at the outer inferior subfield (left)	Ophthalmic	27812	-1	0.00527364	0.329668	0.481923	34168
219	Intra-ocular pressure, Goldmann-correlated (left)	Ophthalmic	5263	0	0.0052419	0.329697	0.481885	34579
224	Macular thickness at the central subfield (left)	Ophthalmic	27802	-1	-0.00523076	0.330069	0.481395	34673
85	ISOS-RPE thickness of outer subfield (left)	Ophthalmic	28526	2	-0.0053088	0.330221	0.481196	33640
138	Average ELM-ISOS thickness (left)	Ophthalmic	28520	1	-0.00530874	0.330442	0.480905	33610
62	Corneal hysteresis (left)	Ophthalmic	5264	0	-0.00523109	0.330458	0.480884	34613
220	Retinal pigment epithelium thickness at inner superior subfield (left)	Ophthalmic	27830	NA	-0.00981538	0.330549	0.480764	9829
127	Average INL-RPE thickness (left)	Ophthalmic	28536	3	-0.00526121	0.330633	0.480654	34193
67	Corneal hysteresis (left)	Ophthalmic	5264	0	0.00522917	0.330635	0.480651	34613
136	Total macular volume (left)	Ophthalmic	27820	NA	0.0101631	0.330816	0.480413	9158
34	logMAR, final (left)	Ophthalmic	5208	-1	0.00519115	0.331281	0.479803	35028
91	Macular thickness at the outer inferior subfield (left)	Ophthalmic	27812	-1	-0.00525513	0.331369	0.479688	34168
170	Average ISOS-RPE thickness (left)	Ophthalmic	28528	2	-0.00529315	0.331484	0.479538	33663
213	Retinal pigment epithelium thickness at outer nasal subfield (left)	Ophthalmic	27836	NA	-0.00979034	0.331513	0.479499	9840
132	Macular thickness at the central subfield (left)	Ophthalmic	27802	-1	-0.00521468	0.331558	0.479441	34673
145	Average ELM-ISOS thickness (left)	Ophthalmic	28520	1	0.00529542	0.331657	0.47931	33610
19	Total macular volume (left)	Ophthalmic	27820	NA	0.0101454	0.331656	0.479313	9158
102	Intra-ocular pressure, Goldmann-correlated (left)	Ophthalmic	5263	0	0.00521859	0.331851	0.479056	34579
17	Macular thickness at the inner superior subfield (left)	Ophthalmic	27808	4	-0.0052136	0.331895	0.478999	34639
209	Retinal pigment epithelium thickness at outer nasal subfield (left)	Ophthalmic	27836	NA	0.00977753	0.332146	0.47867	9840
71	Average ISOS-RPE thickness (left)	Ophthalmic	28528	2	0.00528584	0.332152	0.478663	33663
191	Average retinal nerve fibre layer thickness (left)	Ophthalmic	28500	-1	-0.00526816	0.332546	0.478148	33834
31	INL-ELM thickness of the outer subfield (left)	Ophthalmic	28510	3	-0.00524024	0.332741	0.477894	34168
153	Retinal pigment epithelium thickness at outer inferior subfield (left)	Ophthalmic	27834	NA	-0.00981675	0.333128	0.477388	9722
252	Retinal pigment epithelium thickness at inner nasal subfield (left)	Ophthalmic	27828	NA	-0.00972303	0.33333	0.477125	9902
221	ELM-ISOS thickness of central subfield (left)	Ophthalmic	28514	-1	0.00520427	0.333341	0.477112	34556
224	Average INL-RPE thickness (left)	Ophthalmic	28536	3	0.00522883	0.333618	0.476751	34193
155	ISOS-RPE thickness of central subfield (left)	Ophthalmic	28522	2	-0.00523329	0.333609	0.476763	34136
22	ELM-ISOS thickness of outer subfield (left)	Ophthalmic	28518	1	-0.00527602	0.333619	0.476749	33584
159	Corneal hysteresis (left)	Ophthalmic	5264	0	0.00519541	0.333766	0.476557	34613
123	Retinal pigment epithelium thickness at inner nasal subfield (left)	Ophthalmic	27828	NA	0.00971181	0.333889	0.476398	9902
115	Macular thickness at the inner temporal subfield (left)	Ophthalmic	27810	4	0.0051915	0.334081	0.476148	34620
84	INL-RPE thickness of outer subfield (left)	Ophthalmic	28534	3	-0.0052238	0.334133	0.476081	34186
67	Macular thickness at the central subfield (left)	Ophthalmic	27802	-1	-0.00518681	0.334149	0.47606	34673
41	Macular thickness at the inner superior subfield (left)	Ophthalmic	27808	4	-0.00518917	0.334165	0.476038	34639
177	ELM-ISOS thickness of outer subfield (left)	Ophthalmic	28518	1	-0.00526917	0.334247	0.475932	33584
3	ISOS-RPE thickness of inner subfield (left)	Ophthalmic	28524	2	0.00523849	0.334314	0.475845	33969
208	Retinal pigment epithelium thickness at inner inferior subfield (left)	Ophthalmic	27826	NA	0.00972997	0.334332	0.475822	9847
228	Total macular volume (left)	Ophthalmic	27820	NA	0.0100872	0.334438	0.475685	9158
22	Disc diameter after inverse rank normal transformation (left)	Ophthalmic	27851	NA	0.00569038	0.334511	0.47559	28765
126	Retinal pigment epithelium thickness at outer inferior subfield (left)	Ophthalmic	27834	NA	0.00978831	0.334531	0.475564	9722
203	Intra-ocular pressure, Goldmann-correlated (left)	Ophthalmic	5263	0	0.0051867	0.334815	0.475196	34579
207	ELM-ISOS thickness of central subfield (left)	Ophthalmic	28514	-1	0.00518826	0.33483	0.475176	34556
232	logMAR, final (left)	Ophthalmic	5208	-1	-0.00514956	0.33517	0.474735	35028
63	Retinal pigment epithelium thickness at inner inferior subfield (left)	Ophthalmic	27826	NA	-0.00971371	0.33514	0.474773	9847
45	INL-RPE thickness of outer subfield (left)	Ophthalmic	28534	3	-0.00521128	0.335293	0.474576	34186
37	ELM-ISOS thickness of central subfield (left)	Ophthalmic	28514	-1	0.00518292	0.335328	0.47453	34556
67	Macular thickness at the outer temporal subfield (left)	Ophthalmic	27818	4	-0.00518831	0.335477	0.474337	34463
233	Retinal pigment epithelium thickness at outer temporal subfield (left)	Ophthalmic	27840	NA	0.00972621	0.335528	0.474272	9806
25	Retinal pigment epithelium thickness at inner inferior subfield (left)	Ophthalmic	27826	NA	-0.00970173	0.335737	0.474001	9847
248	Overall average retinal pigment epithelium thickness (left)	Ophthalmic	27822	-1	0.00520304	0.335746	0.473989	34230
53	Average INL-ELM thickness (left)	Ophthalmic	28512	3	-0.00520011	0.336457	0.473071	34168
75	Macular thickness at the outer superior subfield (left)	Ophthalmic	27816	4	0.00517092	0.336602	0.472884	34534
0	Retinal pigment epithelium thickness at central subfield (left)	Ophthalmic	27824	NA	-0.00963883	0.336803	0.472624	9932
67	Average inner nuclear layer thickness (left)	Ophthalmic	28502	-1	-0.00520254	0.33679	0.472641	34089
143	Retinal pigment epithelium thickness at outer temporal subfield (left)	Ophthalmic	27840	NA	-0.00969335	0.337162	0.472161	9806
157	logMAR, final (left)	Ophthalmic	5208	-1	-0.00512625	0.337363	0.471902	35028
227	Macular thickness at the outer nasal subfield (left)	Ophthalmic	27814	4	0.00515572	0.337493	0.471735	34610
178	Retinal pigment epithelium thickness at inner inferior subfield (left)	Ophthalmic	27826	NA	-0.00966526	0.337556	0.471654	9847
159	Average ISOS-RPE thickness (left)	Ophthalmic	28528	2	-0.00522582	0.337671	0.471507	33663
76	Average ELM-ISOS thickness (left)	Ophthalmic	28520	1	-0.00522793	0.337857	0.471267	33610
255	Intra-ocular pressure, Goldmann-correlated (left)	Ophthalmic	5263	0	0.00515177	0.33808	0.470981	34579
228	Macular thickness at the outer nasal subfield (left)	Ophthalmic	27814	4	0.00514945	0.338081	0.470979	34610
16	Macular thickness at the inner nasal subfield (left)	Ophthalmic	27806	4	-0.00514698	0.338278	0.470726	34615
49	Average ELM-ISOS thickness (left)	Ophthalmic	28520	1	-0.00522206	0.3384	0.47057	33610
173	Average ISOS-RPE thickness (left)	Ophthalmic	28528	2	-0.00521795	0.338399	0.47057	33663
157	Corneal resistance factor (left)	Ophthalmic	5265	0	0.00514314	0.33838	0.470595	34652
112	Average INL-RPE thickness (left)	Ophthalmic	28536	3	0.00517711	0.338422	0.470542	34193
206	Overall average retinal pigment epithelium thickness (left)	Ophthalmic	27822	-1	0.00516759	0.33905	0.469737	34230
89	INL-ELM thickness of the central subfield (left)	Ophthalmic	28506	3	-0.00513666	0.33908	0.469698	34639
60	Average INL-ELM thickness (left)	Ophthalmic	28512	3	-0.0051661	0.339626	0.468999	34168
233	Average INL-ELM thickness (left)	Ophthalmic	28512	3	-0.00516437	0.339788	0.468792	34168
55	Retinal pigment epithelium thickness at outer superior subfield (left)	Ophthalmic	27838	NA	-0.00969264	0.339849	0.468714	9699
239	Intra-ocular pressure, corneal-compensated (left)	Ophthalmic	5262	-1	0.00512478	0.33992	0.468624	34679
18	ISOS-RPE thickness of central subfield (left)	Ophthalmic	28522	2	0.00516013	0.340411	0.467996	34136
254	Average INL-ELM thickness (left)	Ophthalmic	28512	3	0.00515746	0.340435	0.467966	34168
99	INL-ELM thickness of the inner subfield (left)	Ophthalmic	28508	3	0.0051374	0.340647	0.467695	34405
27	Average INL-RPE thickness (left)	Ophthalmic	28536	3	0.00515302	0.340674	0.467661	34193
90	Overall average retinal pigment epithelium thickness (left)	Ophthalmic	27822	-1	-0.00514708	0.34097	0.467284	34230
64	Retinal pigment epithelium thickness at outer temporal subfield (left)	Ophthalmic	27840	NA	0.00960818	0.341425	0.466705	9806
30	ISOS-RPE thickness of outer subfield (left)	Ophthalmic	28526	2	-0.00518324	0.341787	0.466244	33640
125	Retinal pigment epithelium thickness at outer temporal subfield (left)	Ophthalmic	27840	NA	-0.00960029	0.341822	0.4662	9806
57	Retinal pigment epithelium thickness at outer superior subfield (left)	Ophthalmic	27838	NA	-0.00964752	0.342102	0.465845	9699
79	Mean of vertical disc diameter (left)	Ophthalmic	27853	NA	0.0056086	0.342344	0.465537	28665
173	Retinal pigment epithelium thickness at inner nasal subfield (left)	Ophthalmic	27828	NA	0.00954273	0.342373	0.465501	9902
150	INL-RPE thickness of outer subfield (left)	Ophthalmic	28534	3	-0.00513121	0.342771	0.464996	34186
166	Corneal resistance factor (left)	Ophthalmic	5265	0	-0.00509387	0.343028	0.46467	34652
101	Retinal pigment epithelium thickness at inner nasal subfield (left)	Ophthalmic	27828	NA	0.00953095	0.342969	0.464745	9902
17	Retinal pigment epithelium thickness at outer temporal subfield (left)	Ophthalmic	27840	NA	0.00957654	0.343018	0.464684	9806
185	Macular thickness at the inner superior subfield (left)	Ophthalmic	27808	4	-0.00509561	0.342954	0.464764	34639
161	ISOS-RPE thickness of inner subfield (left)	Ophthalmic	28524	2	0.00514458	0.343052	0.46464	33969
74	ISOS-RPE thickness of inner subfield (left)	Ophthalmic	28524	2	0.00514317	0.343184	0.464473	33969
123	Macular thickness at the outer superior subfield (left)	Ophthalmic	27816	4	0.00509947	0.343321	0.4643	34534
245	Retinal pigment epithelium thickness at outer superior subfield (left)	Ophthalmic	27838	NA	0.00961927	0.343517	0.464052	9699
252	Macular thickness at the outer temporal subfield (left)	Ophthalmic	27818	4	0.00510039	0.343731	0.463781	34463
253	ISOS-RPE thickness of inner subfield (left)	Ophthalmic	28524	2	-0.00513737	0.343728	0.463785	33969
115	ISOS-RPE thickness of central subfield (left)	Ophthalmic	28522	2	0.00512454	0.343752	0.463754	34136
9	ELM-ISOS thickness of outer subfield (left)	Ophthalmic	28518	1	-0.00516393	0.34399	0.463454	33584
127	Retinal pigment epithelium thickness at outer temporal subfield (left)	Ophthalmic	27840	NA	0.00955277	0.344217	0.463168	9806
45	INL-ELM thickness of the outer subfield (left)	Ophthalmic	28510	3	-0.00511695	0.344241	0.463137	34168
150	Average INL-RPE thickness (left)	Ophthalmic	28536	3	-0.00511512	0.344238	0.463142	34193
113	Retinal pigment epithelium thickness at outer nasal subfield (left)	Ophthalmic	27836	NA	-0.00953285	0.344389	0.462951	9840
12	Retinal pigment epithelium thickness at central subfield (left)	Ophthalmic	27824	NA	0.00948759	0.344439	0.462887	9932
232	ELM-ISOS thickness of central subfield (left)	Ophthalmic	28514	-1	0.00508394	0.344639	0.462635	34556
156	Retinal pigment epithelium thickness at inner superior subfield (left)	Ophthalmic	27830	NA	0.00952964	0.344821	0.462406	9829
50	Retinal pigment epithelium thickness at outer temporal subfield (left)	Ophthalmic	27840	NA	-0.00953977	0.344874	0.46234	9806
209	Retinal pigment epithelium thickness at inner nasal subfield (left)	Ophthalmic	27828	NA	-0.00949171	0.34496	0.462231	9902
42	Retinal pigment epithelium thickness at inner temporal subfield (left)	Ophthalmic	27832	NA	-0.00949579	0.344996	0.462186	9892
97	avMSE	Ophthalmic	20261	NA	0.00506093	0.345082	0.462077	34807
131	logMAR, final (left)	Ophthalmic	5208	-1	-0.00504351	0.345219	0.461906	35028
100	Macular thickness at the inner inferior subfield (left)	Ophthalmic	27804	4	0.00509748	0.34589	0.461063	34195
200	Corneal resistance factor (left)	Ophthalmic	5265	0	-0.00506349	0.345914	0.461031	34652
201	Overall average retinal pigment epithelium thickness (left)	Ophthalmic	27822	-1	0.00508958	0.346391	0.460434	34230
233	Average INL-RPE thickness (left)	Ophthalmic	28536	3	-0.00509069	0.346546	0.460239	34193
248	ELM-ISOS thickness of outer subfield (left)	Ophthalmic	28518	1	-0.0051299	0.34718	0.459446	33584
6	ISOS-RPE thickness of inner subfield (left)	Ophthalmic	28524	2	0.00509938	0.347309	0.459284	33969
166	avMSE	Ophthalmic	20261	NA	-0.00503755	0.347315	0.459277	34807
191	Retinal pigment epithelium thickness at inner nasal subfield (left)	Ophthalmic	27828	NA	-0.00944278	0.347452	0.459105	9902
246	Retinal pigment epithelium thickness at inner nasal subfield (left)	Ophthalmic	27828	NA	0.00943576	0.347811	0.458656	9902
2	Retinal pigment epithelium thickness at outer temporal subfield (left)	Ophthalmic	27840	NA	-0.00948028	0.347891	0.458557	9806
181	Retinal pigment epithelium thickness at inner inferior subfield (left)	Ophthalmic	27826	NA	-0.00945667	0.348087	0.458312	9847
230	Macular thickness at the outer temporal subfield (left)	Ophthalmic	27818	4	-0.00505336	0.348199	0.458172	34463
217	Retinal pigment epithelium thickness at inner nasal subfield (left)	Ophthalmic	27828	NA	-0.00942736	0.348241	0.458121	9902
209	Average inner nuclear layer thickness (left)	Ophthalmic	28502	-1	-0.00507988	0.348306	0.458039	34089
145	Corneal hysteresis (left)	Ophthalmic	5264	0	-0.00504101	0.348331	0.458007	34613
84	INL-ELM thickness of the outer subfield (left)	Ophthalmic	28510	3	-0.00507369	0.348336	0.458002	34168
214	Retinal pigment epithelium thickness at outer inferior subfield (left)	Ophthalmic	27834	NA	0.00950395	0.348763	0.45747	9722
133	Intra-ocular pressure, Goldmann-correlated (left)	Ophthalmic	5263	0	-0.00503865	0.348794	0.457431	34579
10	ELM-ISOS thickness of central subfield (left)	Ophthalmic	28514	-1	-0.00503961	0.348863	0.457345	34556
225	Corneal resistance factor (left)	Ophthalmic	5265	0	-0.00503087	0.349031	0.457136	34652
114	Corneal resistance factor (left)	Ophthalmic	5265	0	-0.00502677	0.349423	0.456648	34652
196	Retinal pigment epithelium thickness at central subfield (left)	Ophthalmic	27824	NA	0.00938642	0.349609	0.456418	9932
42	ISOS-RPE thickness of outer subfield (left)	Ophthalmic	28526	2	0.00509812	0.349774	0.456213	33640
201	Macular thickness at the outer inferior subfield (left)	Ophthalmic	27812	-1	0.00505711	0.349913	0.45604	34168
198	Macular thickness at the outer nasal subfield (left)	Ophthalmic	27814	4	0.00502461	0.349923	0.456027	34610
254	logMAR, final (left)	Ophthalmic	5208	-1	-0.00499376	0.349998	0.455935	35028
153	Average inner nuclear layer thickness (left)	Ophthalmic	28502	-1	0.00506109	0.350092	0.455818	34089
233	Corneal resistance factor (left)	Ophthalmic	5265	0	-0.00501922	0.350148	0.455748	34652
112	Overall average retinal pigment epithelium thickness (left)	Ophthalmic	27822	-1	-0.0050496	0.350193	0.455693	34230
101	ISOS-RPE thickness of outer subfield (left)	Ophthalmic	28526	2	0.00509362	0.350199	0.455685	33640
79	INL-RPE thickness of inner subfield (left)	Ophthalmic	28532	3	0.00503239	0.35021	0.455671	34462
146	INL-ELM thickness of the central subfield (left)	Ophthalmic	28506	3	0.00501835	0.350322	0.455533	34639
253	INL-RPE thickness of outer subfield (left)	Ophthalmic	28534	3	-0.00504985	0.350479	0.455338	34186
195	Average INL-RPE thickness (left)	Ophthalmic	28536	3	0.00504822	0.350585	0.455207	34193
186	Retinal pigment epithelium thickness at outer superior subfield (left)	Ophthalmic	27838	NA	-0.00947777	0.350663	0.45511	9699
107	Macular thickness at the inner nasal subfield (left)	Ophthalmic	27806	4	0.00501651	0.350665	0.455107	34615
15	Average ISOS-RPE thickness (left)	Ophthalmic	28528	2	-0.0050852	0.350832	0.454901	33663
246	Retinal pigment epithelium thickness at inner temporal subfield (left)	Ophthalmic	27832	NA	0.00936744	0.351556	0.454005	9892
77	Macular thickness at the inner nasal subfield (left)	Ophthalmic	27806	4	0.00500601	0.351675	0.453858	34615
222	Macular thickness at the inner inferior subfield (left)	Ophthalmic	27804	4	-0.00503652	0.351688	0.453843	34195
19	INL-ELM thickness of the central subfield (left)	Ophthalmic	28506	3	0.00500044	0.352044	0.453403	34639
187	Intra-ocular pressure, corneal-compensated (left)	Ophthalmic	5262	-1	-0.00499531	0.352261	0.453136	34679
186	INL-ELM thickness of the central subfield (left)	Ophthalmic	28506	3	-0.00499809	0.35227	0.453124	34639
80	Mean of vertical disc diameter (left)	Ophthalmic	27853	NA	0.00549357	0.352335	0.453044	28665
133	Macular thickness at the inner inferior subfield (left)	Ophthalmic	27804	4	0.00502746	0.352556	0.452772	34195
56	ELM-ISOS thickness of inner subfield (left)	Ophthalmic	28516	1	0.00503787	0.353035	0.452182	33986
85	ISOS-RPE thickness of central subfield (left)	Ophthalmic	28522	2	0.00502398	0.353305	0.451851	34136
100	Retinal pigment epithelium thickness at central subfield (left)	Ophthalmic	27824	NA	0.00931392	0.353343	0.451803	9932
147	ELM-ISOS thickness of central subfield (left)	Ophthalmic	28514	-1	-0.00499047	0.353583	0.451509	34556
101	Corneal resistance factor (left)	Ophthalmic	5265	0	0.00498132	0.353798	0.451244	34652
165	Total macular volume (left)	Ophthalmic	27820	NA	-0.00968877	0.353882	0.451142	9158
83	Total macular volume (left)	Ophthalmic	27820	NA	0.00968763	0.353939	0.451072	9158
9	ELM-ISOS thickness of inner subfield (left)	Ophthalmic	28516	1	-0.00502813	0.353967	0.451037	33986
115	Retinal pigment epithelium thickness at inner temporal subfield (left)	Ophthalmic	27832	NA	0.00931555	0.354231	0.450714	9892
149	Retinal pigment epithelium thickness at outer temporal subfield (left)	Ophthalmic	27840	NA	-0.00935056	0.354527	0.450351	9806
84	Retinal pigment epithelium thickness at central subfield (left)	Ophthalmic	27824	NA	-0.00929057	0.354552	0.45032	9932
2	ELM-ISOS thickness of outer subfield (left)	Ophthalmic	28518	1	-0.00504936	0.354803	0.450013	33584
215	Mean of vertical disc diameter (left)	Ophthalmic	27853	NA	0.00546319	0.355005	0.449765	28665
11	Intra-ocular pressure, corneal-compensated (left)	Ophthalmic	5262	-1	0.00496461	0.355228	0.449493	34679
20	Retinal pigment epithelium thickness at outer nasal subfield (left)	Ophthalmic	27836	NA	-0.00931472	0.355542	0.449109	9840
50	Vertical cup to disc ratio (VCDR) regressed and transformed (left)	Ophthalmic	27855	NA	0.00548172	0.355619	0.449015	28399
201	Retinal pigment epithelium thickness at inner superior subfield (left)	Ophthalmic	27830	NA	0.00931817	0.355633	0.448998	9829
106	Retinal pigment epithelium thickness at outer nasal subfield (left)	Ophthalmic	27836	NA	-0.0093089	0.355843	0.448742	9840
85	Retinal pigment epithelium thickness at inner superior subfield (left)	Ophthalmic	27830	NA	0.00931338	0.35588	0.448696	9829
85	Retinal pigment epithelium thickness at central subfield (left)	Ophthalmic	27824	NA	0.0092546	0.356418	0.44804	9932
222	Average retinal nerve fibre layer thickness (left)	Ophthalmic	28500	-1	0.00501074	0.356712	0.447683	33834
107	Retinal pigment epithelium thickness at inner nasal subfield (left)	Ophthalmic	27828	NA	0.00926101	0.356813	0.44756	9902
127	Retinal pigment epithelium thickness at inner superior subfield (left)	Ophthalmic	27830	NA	0.00929508	0.356827	0.447543	9829
7	Overall macular thickness (left)	Ophthalmic	27800	4	-0.00498891	0.356872	0.447487	34108
42	Overall macular thickness (left)	Ophthalmic	27800	4	0.00498643	0.357111	0.447197	34108
165	Average ELM-ISOS thickness (left)	Ophthalmic	28520	1	-0.00501922	0.357496	0.446728	33610
161	Retinal pigment epithelium thickness at central subfield (left)	Ophthalmic	27824	NA	-0.00923059	0.357667	0.446521	9932
146	Average retinal nerve fibre layer thickness (left)	Ophthalmic	28500	-1	-0.00499868	0.357871	0.446273	33834
61	INL-RPE thickness of inner subfield (left)	Ophthalmic	28532	3	0.00495181	0.357979	0.446143	34462
212	Corneal resistance factor (left)	Ophthalmic	5265	0	-0.00493731	0.358067	0.446035	34652
166	Mean of vertical disc diameter (left)	Ophthalmic	27853	NA	-0.00542633	0.358261	0.445801	28665
91	ISOS-RPE thickness of central subfield (left)	Ophthalmic	28522	2	0.00496959	0.35854	0.445462	34136
71	Retinal pigment epithelium thickness at outer temporal subfield (left)	Ophthalmic	27840	NA	-0.00926769	0.358808	0.445137	9806
238	Average ISOS-RPE thickness (left)	Ophthalmic	28528	2	0.00499931	0.359028	0.444872	33663
95	Macular thickness at the central subfield (left)	Ophthalmic	27802	-1	-0.00492597	0.359026	0.444874	34673
217	Retinal pigment epithelium thickness at inner temporal subfield (left)	Ophthalmic	27832	NA	-0.009222	0.359085	0.444803	9892
4	ISOS-RPE thickness of inner subfield (left)	Ophthalmic	28524	2	-0.00497588	0.359111	0.444771	33969
64	ISOS-RPE thickness of inner subfield (left)	Ophthalmic	28524	2	0.00497586	0.359113	0.444769	33969
75	Retinal pigment epithelium thickness at outer nasal subfield (left)	Ophthalmic	27836	NA	-0.00924212	0.359304	0.444538	9840
133	ISOS-RPE thickness of outer subfield (left)	Ophthalmic	28526	2	0.00499636	0.359475	0.444331	33640
37	Retinal pigment epithelium thickness at inner inferior subfield (left)	Ophthalmic	27826	NA	-0.00923039	0.359744	0.444007	9847
186	Macular thickness at the inner superior subfield (left)	Ophthalmic	27808	4	0.00492109	0.359738	0.444014	34639
82	Retinal pigment epithelium thickness at inner temporal subfield (left)	Ophthalmic	27832	NA	0.00920901	0.359762	0.443985	9892
22	Retinal pigment epithelium thickness at inner inferior subfield (left)	Ophthalmic	27826	NA	0.00922936	0.359797	0.443942	9847
186	Intra-ocular pressure, Goldmann-correlated (left)	Ophthalmic	5263	0	0.00492483	0.35979	0.443951	34579
98	Average inner nuclear layer thickness (left)	Ophthalmic	28502	-1	-0.00495975	0.359824	0.44391	34089
42	Retinal pigment epithelium thickness at outer nasal subfield (left)	Ophthalmic	27836	NA	-0.00922946	0.359963	0.443742	9840
112	Overall macular thickness (left)	Ophthalmic	27800	4	-0.00495605	0.360048	0.44364	34108
52	Corneal resistance factor (left)	Ophthalmic	5265	0	0.00491572	0.360173	0.443489	34652
109	ELM-ISOS thickness of inner subfield (left)	Ophthalmic	28516	1	0.00496359	0.360179	0.443481	33986
165	Intra-ocular pressure, corneal-compensated (left)	Ophthalmic	5262	-1	-0.00491286	0.360265	0.443378	34679
42	Retinal pigment epithelium thickness at central subfield (left)	Ophthalmic	27824	NA	0.00917848	0.360388	0.44323	9932
175	INL-RPE thickness of inner subfield (left)	Ophthalmic	28532	3	-0.00492638	0.360453	0.443152	34462
227	Macular thickness at the central subfield (left)	Ophthalmic	27802	-1	-0.00491024	0.360563	0.443019	34673
210	ISOS-RPE thickness of inner subfield (left)	Ophthalmic	28524	2	-0.00495905	0.360738	0.442808	33969
180	ISOS-RPE thickness of outer subfield (left)	Ophthalmic	28526	2	-0.00498096	0.360959	0.442543	33640
86	INL-ELM thickness of the central subfield (left)	Ophthalmic	28506	3	-0.00490777	0.36104	0.442445	34639
152	ISOS-RPE thickness of outer subfield (left)	Ophthalmic	28526	2	-0.00497513	0.36152	0.441867	33640
2	Average INL-ELM thickness (left)	Ophthalmic	28512	3	0.00493618	0.361556	0.441825	34168
164	Intra-ocular pressure, corneal-compensated (left)	Ophthalmic	5262	-1	-0.00489838	0.361682	0.441673	34679
49	ELM-ISOS thickness of outer subfield (left)	Ophthalmic	28518	1	-0.00497492	0.361941	0.441362	33584
217	Macular thickness at the outer nasal subfield (left)	Ophthalmic	27814	4	-0.00489958	0.362043	0.44124	34610
248	ELM-ISOS thickness of central subfield (left)	Ophthalmic	28514	-1	0.00490336	0.362048	0.441234	34556
38	Retinal pigment epithelium thickness at outer temporal subfield (left)	Ophthalmic	27840	NA	0.00920481	0.362079	0.441197	9806
221	Intra-ocular pressure, corneal-compensated (left)	Ophthalmic	5262	-1	-0.00489427	0.362085	0.441189	34679
163	ISOS-RPE thickness of outer subfield (left)	Ophthalmic	28526	2	0.00496869	0.362143	0.44112	33640
202	ELM-ISOS thickness of central subfield (left)	Ophthalmic	28514	-1	-0.00490038	0.36234	0.440884	34556
60	Retinal pigment epithelium thickness at inner nasal subfield (left)	Ophthalmic	27828	NA	0.00915339	0.362429	0.440778	9902
241	ISOS-RPE thickness of outer subfield (left)	Ophthalmic	28526	2	0.00496271	0.362721	0.440427	33640
122	Average INL-RPE thickness (left)	Ophthalmic	28536	3	0.00492175	0.362785	0.440351	34193
128	Average inner nuclear layer thickness (left)	Ophthalmic	28502	-1	-0.00492723	0.362982	0.440115	34089
130	Average INL-ELM thickness (left)	Ophthalmic	28512	3	0.00492002	0.36313	0.439938	34168
200	ISOS-RPE thickness of outer subfield (left)	Ophthalmic	28526	2	-0.00495722	0.363252	0.439792	33640
28	Retinal pigment epithelium thickness at central subfield (left)	Ophthalmic	27824	NA	0.00912395	0.363249	0.439796	9932
208	Retinal pigment epithelium thickness at inner nasal subfield (left)	Ophthalmic	27828	NA	0.00913424	0.363434	0.439575	9902
56	Macular thickness at the outer superior subfield (left)	Ophthalmic	27816	4	-0.00488859	0.363648	0.439319	34534
32	Retinal pigment epithelium thickness at outer inferior subfield (left)	Ophthalmic	27834	NA	0.00920683	0.364038	0.438854	9722
85	Overall average retinal pigment epithelium thickness (left)	Ophthalmic	27822	-1	-0.00490594	0.364069	0.438816	34230
200	Overall average retinal pigment epithelium thickness (left)	Ophthalmic	27822	-1	0.00490507	0.364155	0.438714	34230
91	Intra-ocular pressure, corneal-compensated (left)	Ophthalmic	5262	-1	0.00487224	0.36425	0.438601	34679
12	INL-RPE thickness of outer subfield (left)	Ophthalmic	28534	3	-0.00490571	0.364401	0.438421	34186
69	Total macular volume (left)	Ophthalmic	27820	NA	0.00947779	0.364462	0.438348	9158
10	Intra-ocular pressure, corneal-compensated (left)	Ophthalmic	5262	-1	0.00487	0.364471	0.438337	34679
159	Average INL-RPE thickness (left)	Ophthalmic	28536	3	0.00490023	0.364887	0.437841	34193
162	Retinal pigment epithelium thickness at outer nasal subfield (left)	Ophthalmic	27836	NA	-0.00913449	0.364928	0.437793	9840
41	INL-ELM thickness of the inner subfield (left)	Ophthalmic	28508	3	0.00488275	0.36512	0.437565	34405
75	Average INL-RPE thickness (left)	Ophthalmic	28536	3	0.00489761	0.365144	0.437536	34193
121	ELM-ISOS thickness of central subfield (left)	Ophthalmic	28514	-1	0.00486902	0.36542	0.437208	34556
77	INL-ELM thickness of the central subfield (left)	Ophthalmic	28506	3	0.00486063	0.365671	0.436909	34639
208	Average inner nuclear layer thickness (left)	Ophthalmic	28502	-1	-0.00489866	0.365771	0.43679	34089
237	Retinal pigment epithelium thickness at outer inferior subfield (left)	Ophthalmic	27834	NA	-0.0091691	0.366007	0.436511	9722
165	INL-RPE thickness of outer subfield (left)	Ophthalmic	28534	3	-0.00488626	0.366305	0.436157	34186
226	Retinal pigment epithelium thickness at central subfield (left)	Ophthalmic	27824	NA	-0.0090598	0.366633	0.435769	9932
28	ISOS-RPE thickness of central subfield (left)	Ophthalmic	28522	2	-0.00488429	0.36685	0.435512	34136
151	Retinal pigment epithelium thickness at inner nasal subfield (left)	Ophthalmic	27828	NA	-0.00906675	0.36699	0.435346	9902
158	INL-ELM thickness of the central subfield (left)	Ophthalmic	28506	3	-0.00484694	0.367023	0.435307	34639
147	ISOS-RPE thickness of central subfield (left)	Ophthalmic	28522	2	-0.00488077	0.367195	0.435103	34136
36	Retinal pigment epithelium thickness at inner nasal subfield (left)	Ophthalmic	27828	NA	-0.00906176	0.367254	0.435034	9902
31	Average INL-ELM thickness (left)	Ophthalmic	28512	3	-0.00487724	0.367317	0.434959	34168
172	Retinal pigment epithelium thickness at outer inferior subfield (left)	Ophthalmic	27834	NA	-0.00914297	0.367375	0.43489	9722
78	Intra-ocular pressure, corneal-compensated (left)	Ophthalmic	5262	-1	-0.00483959	0.367473	0.434774	34679
52	Macular thickness at the inner nasal subfield (left)	Ophthalmic	27806	4	-0.0048413	0.367747	0.434451	34615
50	Retinal pigment epithelium thickness at inner inferior subfield (left)	Ophthalmic	27826	NA	0.00906368	0.368486	0.433579	9847
181	Retinal pigment epithelium thickness at outer nasal subfield (left)	Ophthalmic	27836	NA	-0.00906076	0.368811	0.433196	9840
134	Average INL-RPE thickness (left)	Ophthalmic	28536	3	-0.00485949	0.368888	0.433105	34193
98	Retinal pigment epithelium thickness at outer nasal subfield (left)	Ophthalmic	27836	NA	0.00905701	0.369009	0.432963	9840
196	Overall average retinal pigment epithelium thickness (left)	Ophthalmic	27822	-1	0.00485349	0.369221	0.432714	34230
85	ELM-ISOS thickness of outer subfield (left)	Ophthalmic	28518	1	-0.00489708	0.369501	0.432384	33584
2	Average ELM-ISOS thickness (left)	Ophthalmic	28520	1	-0.00489435	0.369583	0.432288	33610
23	Overall macular thickness (left)	Ophthalmic	27800	4	-0.00485759	0.369671	0.432184	34108
20	Vertical cup to disc ratio (VCDR) (left)	Ophthalmic	27857	NA	-0.00532198	0.369719	0.432128	28410
238	Disc diameter after inverse rank normal transformation (left)	Ophthalmic	27851	NA	-0.00528849	0.369768	0.432071	28765
88	INL-RPE thickness of inner subfield (left)	Ophthalmic	28532	3	-0.00482835	0.37009	0.431693	34462
114	INL-RPE thickness of inner subfield (left)	Ophthalmic	28532	3	-0.0048219	0.370729	0.430943	34462
53	Mean of vertical disc diameter (left)	Ophthalmic	27853	NA	-0.00528693	0.370743	0.430928	28665
79	Average inner nuclear layer thickness (left)	Ophthalmic	28502	-1	0.00484798	0.370752	0.430916	34089
6	Retinal pigment epithelium thickness at outer temporal subfield (left)	Ophthalmic	27840	NA	-0.00903892	0.370795	0.430866	9806
11	Intra-ocular pressure, Goldmann-correlated (left)	Ophthalmic	5263	0	0.00480903	0.371197	0.430395	34579
151	Macular thickness at the central subfield (left)	Ophthalmic	27802	-1	0.00480048	0.371399	0.430159	34673
115	Macular thickness at the outer temporal subfield (left)	Ophthalmic	27818	4	0.00481454	0.371454	0.430095	34463
99	ISOS-RPE thickness of central subfield (left)	Ophthalmic	28522	2	-0.00483659	0.371548	0.429985	34136
171	Retinal pigment epithelium thickness at outer nasal subfield (left)	Ophthalmic	27836	NA	0.00900658	0.371681	0.429829	9840
78	Average INL-RPE thickness (left)	Ophthalmic	28536	3	0.00482927	0.371874	0.429605	34193
157	Total macular volume (left)	Ophthalmic	27820	NA	0.00931968	0.372518	0.428853	9158
27	Macular thickness at the inner nasal subfield (left)	Ophthalmic	27806	4	0.00479202	0.372643	0.428707	34615
19	ISOS-RPE thickness of inner subfield (left)	Ophthalmic	28524	2	0.00483629	0.37275	0.428582	33969
222	Average ISOS-RPE thickness (left)	Ophthalmic	28528	2	0.00485422	0.373144	0.428123	33663
243	Retinal pigment epithelium thickness at inner superior subfield (left)	Ophthalmic	27830	NA	-0.00898361	0.37317	0.428093	9829
125	Retinal pigment epithelium thickness at central subfield (left)	Ophthalmic	27824	NA	0.00893221	0.373421	0.427802	9932
72	INL-ELM thickness of the inner subfield (left)	Ophthalmic	28508	3	0.0047958	0.37372	0.427453	34405
79	Macular thickness at the outer nasal subfield (left)	Ophthalmic	27814	4	-0.00477923	0.373955	0.427181	34610
181	Retinal pigment epithelium thickness at inner superior subfield (left)	Ophthalmic	27830	NA	-0.00896429	0.374198	0.426898	9829
148	Total macular volume (left)	Ophthalmic	27820	NA	-0.00928244	0.374431	0.426628	9158
177	Overall average retinal pigment epithelium thickness (left)	Ophthalmic	27822	-1	0.00479183	0.375334	0.425582	34230
188	Macular thickness at the inner superior subfield (left)	Ophthalmic	27808	4	-0.00476319	0.375361	0.425551	34639
1	Intra-ocular pressure, corneal-compensated (left)	Ophthalmic	5262	-1	-0.00475471	0.375936	0.424887	34679
15	Retinal pigment epithelium thickness at inner superior subfield (left)	Ophthalmic	27830	NA	0.00893143	0.375952	0.424867	9829
197	Retinal pigment epithelium thickness at outer nasal subfield (left)	Ophthalmic	27836	NA	0.00892361	0.376104	0.424693	9840
236	Vertical cup to disc ratio (VCDR) (left)	Ophthalmic	27857	NA	-0.00524919	0.376302	0.424464	28410
152	INL-RPE thickness of inner subfield (left)	Ophthalmic	28532	3	-0.0047644	0.376462	0.424279	34462
15	ISOS-RPE thickness of outer subfield (left)	Ophthalmic	28526	2	-0.0048185	0.376835	0.423849	33640
54	Overall average retinal pigment epithelium thickness (left)	Ophthalmic	27822	-1	-0.00477553	0.37696	0.423705	34230
224	Average ISOS-RPE thickness (left)	Ophthalmic	28528	2	-0.00480758	0.377754	0.42279	33663
199	Average INL-RPE thickness (left)	Ophthalmic	28536	3	-0.00476846	0.377926	0.422594	34193
21	ISOS-RPE thickness of central subfield (left)	Ophthalmic	28522	2	0.00477146	0.378023	0.422481	34136
43	Retinal pigment epithelium thickness at outer nasal subfield (left)	Ophthalmic	27836	NA	0.00888551	0.378145	0.422341	9840
242	Retinal pigment epithelium thickness at inner nasal subfield (left)	Ophthalmic	27828	NA	0.00885623	0.378221	0.422254	9902
108	Retinal pigment epithelium thickness at inner inferior subfield (left)	Ophthalmic	27826	NA	-0.00888085	0.378225	0.422249	9847
31	Retinal pigment epithelium thickness at inner inferior subfield (left)	Ophthalmic	27826	NA	-0.00888022	0.378259	0.422211	9847
150	logMAR, final (left)	Ophthalmic	5208	-1	-0.00470699	0.378359	0.422096	35028
241	Intra-ocular pressure, Goldmann-correlated (left)	Ophthalmic	5263	0	0.00473535	0.378571	0.421853	34579
196	Mean of vertical disc diameter (left)	Ophthalmic	27853	NA	-0.00519559	0.379065	0.421286	28665
40	Retinal pigment epithelium thickness at outer superior subfield (left)	Ophthalmic	27838	NA	0.00892982	0.379214	0.421115	9699
52	Retinal pigment epithelium thickness at outer superior subfield (left)	Ophthalmic	27838	NA	-0.00892486	0.379479	0.420812	9699
106	Retinal pigment epithelium thickness at central subfield (left)	Ophthalmic	27824	NA	-0.00881569	0.379687	0.420574	9932
211	Retinal pigment epithelium thickness at inner inferior subfield (left)	Ophthalmic	27826	NA	0.00884955	0.379909	0.420321	9847
191	ELM-ISOS thickness of outer subfield (left)	Ophthalmic	28518	1	0.00479027	0.380033	0.420178	33584
81	Retinal pigment epithelium thickness at outer nasal subfield (left)	Ophthalmic	27836	NA	0.00884986	0.380062	0.420146	9840
249	logMAR, final (left)	Ophthalmic	5208	-1	-0.00468886	0.380199	0.419988	35028
18	Retinal pigment epithelium thickness at inner nasal subfield (left)	Ophthalmic	27828	NA	-0.00881627	0.380377	0.419786	9902
247	logMAR, final (left)	Ophthalmic	5208	-1	-0.00468557	0.380533	0.419607	35028
170	Retinal pigment epithelium thickness at inner temporal subfield (left)	Ophthalmic	27832	NA	0.00881657	0.380601	0.41953	9892
255	Vertical cup to disc ratio (VCDR) regressed and transformed (left)	Ophthalmic	27855	NA	0.00520069	0.380819	0.419281	28399
177	Retinal pigment epithelium thickness at inner nasal subfield (left)	Ophthalmic	27828	NA	0.00880754	0.380848	0.419248	9902
15	Intra-ocular pressure, corneal-compensated (left)	Ophthalmic	5262	-1	-0.00470584	0.380862	0.419232	34679
162	INL-RPE thickness of outer subfield (left)	Ophthalmic	28534	3	0.0047366	0.381169	0.418883	34186
65	Mean of vertical disc diameter (left)	Ophthalmic	27853	NA	-0.00516897	0.381513	0.418491	28665
24	Intra-ocular pressure, Goldmann-correlated (left)	Ophthalmic	5263	0	-0.00470165	0.381974	0.417966	34579
125	Retinal pigment epithelium thickness at outer inferior subfield (left)	Ophthalmic	27834	NA	-0.00886492	0.382125	0.417795	9722
53	INL-RPE thickness of outer subfield (left)	Ophthalmic	28534	3	-0.00472674	0.382161	0.417754	34186
116	Average INL-ELM thickness (left)	Ophthalmic	28512	3	-0.00472708	0.382252	0.417651	34168
189	Average INL-ELM thickness (left)	Ophthalmic	28512	3	0.00472676	0.382284	0.417613	34168
199	INL-RPE thickness of central subfield (left)	Ophthalmic	28530	3	-0.00468276	0.382298	0.417597	34811
158	INL-RPE thickness of outer subfield (left)	Ophthalmic	28534	3	0.00472479	0.382358	0.41753	34186
192	INL-ELM thickness of the outer subfield (left)	Ophthalmic	28510	3	0.0047254	0.382421	0.417458	34168
141	Average ELM-ISOS thickness (left)	Ophthalmic	28520	1	-0.00476421	0.382447	0.417429	33610
9	Average inner nuclear layer thickness (left)	Ophthalmic	28502	-1	0.00472866	0.382643	0.417206	34089
160	ISOS-RPE thickness of central subfield (left)	Ophthalmic	28522	2	-0.00472575	0.382609	0.417245	34136
201	Retinal pigment epithelium thickness at inner inferior subfield (left)	Ophthalmic	27826	NA	0.00879806	0.382687	0.417156	9847
153	Corneal resistance factor (left)	Ophthalmic	5265	0	-0.00468812	0.382844	0.416979	34652
248	Average INL-ELM thickness (left)	Ophthalmic	28512	3	0.0047203	0.382936	0.416874	34168
219	Total macular volume (left)	Ophthalmic	27820	NA	-0.00911802	0.382952	0.416856	9158
52	Retinal pigment epithelium thickness at inner superior subfield (left)	Ophthalmic	27830	NA	-0.00880154	0.382935	0.416875	9829
230	Corneal hysteresis (left)	Ophthalmic	5264	0	0.00468928	0.382993	0.416809	34613
192	Corneal resistance factor (left)	Ophthalmic	5265	0	0.00468629	0.38303	0.416768	34652
248	Average INL-RPE thickness (left)	Ophthalmic	28536	3	0.00471623	0.383171	0.416607	34193
164	Retinal pigment epithelium thickness at central subfield (left)	Ophthalmic	27824	NA	0.00874591	0.383471	0.416268	9932
189	ELM-ISOS thickness of central subfield (left)	Ophthalmic	28514	-1	0.00468485	0.383836	0.415855	34556
177	Retinal pigment epithelium thickness at outer nasal subfield (left)	Ophthalmic	27836	NA	0.00877954	0.383859	0.415829	9840
53	Retinal pigment epithelium thickness at central subfield (left)	Ophthalmic	27824	NA	-0.00873509	0.384059	0.415602	9932
241	Retinal pigment epithelium thickness at inner nasal subfield (left)	Ophthalmic	27828	NA	0.00874678	0.384143	0.415507	9902
143	Average ELM-ISOS thickness (left)	Ophthalmic	28520	1	0.00474535	0.384334	0.415292	33610
5	Retinal pigment epithelium thickness at inner nasal subfield (left)	Ophthalmic	27828	NA	-0.00874199	0.384403	0.415213	9902
180	ISOS-RPE thickness of central subfield (left)	Ophthalmic	28522	2	0.00470749	0.38445	0.41516	34136
185	Retinal pigment epithelium thickness at central subfield (left)	Ophthalmic	27824	NA	-0.00872796	0.384448	0.415163	9932
57	Retinal pigment epithelium thickness at inner temporal subfield (left)	Ophthalmic	27832	NA	0.00874049	0.384725	0.414849	9892
191	ELM-ISOS thickness of inner subfield (left)	Ophthalmic	28516	1	-0.0047111	0.385133	0.414389	33986
43	Vertical cup to disc ratio (VCDR) regressed and transformed (left)	Ophthalmic	27855	NA	-0.00515233	0.385264	0.414242	28399
51	Retinal pigment epithelium thickness at outer inferior subfield (left)	Ophthalmic	27834	NA	0.00879865	0.385693	0.413758	9722
151	Retinal pigment epithelium thickness at central subfield (left)	Ophthalmic	27824	NA	-0.00869912	0.38602	0.41339	9932
24	Retinal pigment epithelium thickness at outer temporal subfield (left)	Ophthalmic	27840	NA	0.00875481	0.386022	0.413387	9806
84	Vertical cup to disc ratio (VCDR) (left)	Ophthalmic	27857	NA	-0.00513966	0.386342	0.413028	28410
20	Vertical cup to disc ratio (VCDR) regressed and transformed (left)	Ophthalmic	27855	NA	-0.00513248	0.387098	0.412179	28399
159	Vertical cup to disc ratio (VCDR) regressed and transformed (left)	Ophthalmic	27855	NA	-0.00513196	0.387146	0.412126	28399
71	ISOS-RPE thickness of inner subfield (left)	Ophthalmic	28524	2	0.00469088	0.387294	0.411959	33969
12	Retinal pigment epithelium thickness at inner nasal subfield (left)	Ophthalmic	27828	NA	0.00868726	0.387387	0.411855	9902
138	Average INL-ELM thickness (left)	Ophthalmic	28512	3	-0.00467466	0.387552	0.41167	34168
128	Vertical cup to disc ratio (VCDR) regressed and transformed (left)	Ophthalmic	27855	NA	-0.00512526	0.387766	0.41143	28399
109	ELM-ISOS thickness of outer subfield (left)	Ophthalmic	28518	1	-0.0047078	0.388291	0.410843	33584
255	Retinal pigment epithelium thickness at inner superior subfield (left)	Ophthalmic	27830	NA	-0.00870141	0.388371	0.410754	9829
77	Retinal pigment epithelium thickness at inner inferior subfield (left)	Ophthalmic	27826	NA	0.00869109	0.388499	0.41061	9847
6	Retinal pigment epithelium thickness at inner superior subfield (left)	Ophthalmic	27830	NA	0.00870126	0.388379	0.410744	9829
174	ELM-ISOS thickness of inner subfield (left)	Ophthalmic	28516	1	-0.00467788	0.388493	0.410616	33986
246	Intra-ocular pressure, Goldmann-correlated (left)	Ophthalmic	5263	0	0.00463576	0.38868	0.410407	34579
48	ISOS-RPE thickness of outer subfield (left)	Ophthalmic	28526	2	-0.00470007	0.388675	0.410413	33640
55	Overall average retinal pigment epithelium thickness (left)	Ophthalmic	27822	-1	-0.00465885	0.38873	0.410352	34230
129	Macular thickness at the inner nasal subfield (left)	Ophthalmic	27806	4	0.00462836	0.389191	0.409837	34615
153	Average INL-ELM thickness (left)	Ophthalmic	28512	3	-0.00465765	0.389282	0.409736	34168
63	ISOS-RPE thickness of outer subfield (left)	Ophthalmic	28526	2	0.00469402	0.389286	0.409731	33640
25	Retinal pigment epithelium thickness at inner temporal subfield (left)	Ophthalmic	27832	NA	-0.00865592	0.389342	0.409669	9892
61	Retinal pigment epithelium thickness at outer nasal subfield (left)	Ophthalmic	27836	NA	-0.00867763	0.389403	0.4096	9840
191	Mean of vertical disc diameter (left)	Ophthalmic	27853	NA	-0.00508306	0.389476	0.40952	28665
241	Average ISOS-RPE thickness (left)	Ophthalmic	28528	2	0.00468974	0.389556	0.40943	33663
91	Average INL-ELM thickness (left)	Ophthalmic	28512	3	0.00465343	0.389712	0.409256	34168
137	Retinal pigment epithelium thickness at outer temporal subfield (left)	Ophthalmic	27840	NA	0.00868559	0.389789	0.40917	9806
185	Intra-ocular pressure, Goldmann-correlated (left)	Ophthalmic	5263	0	-0.00462389	0.389896	0.409051	34579
232	ELM-ISOS thickness of inner subfield (left)	Ophthalmic	28516	1	-0.00466454	0.389848	0.409105	33986
179	INL-ELM thickness of the outer subfield (left)	Ophthalmic	28510	3	0.00464436	0.390636	0.408227	34168
15	Retinal pigment epithelium thickness at inner temporal subfield (left)	Ophthalmic	27832	NA	0.00863191	0.390658	0.408203	9892
201	Retinal pigment epithelium thickness at outer temporal subfield (left)	Ophthalmic	27840	NA	-0.00866946	0.390671	0.408189	9806
23	ISOS-RPE thickness of inner subfield (left)	Ophthalmic	28524	2	-0.00465606	0.390828	0.408014	33969
219	Retinal pigment epithelium thickness at outer inferior subfield (left)	Ophthalmic	27834	NA	0.00869849	0.391125	0.407685	9722
61	ISOS-RPE thickness of central subfield (left)	Ophthalmic	28522	2	0.00464083	0.391218	0.407581	34136
79	Retinal pigment epithelium thickness at outer superior subfield (left)	Ophthalmic	27838	NA	-0.00869829	0.391697	0.40705	9699
239	Average ISOS-RPE thickness (left)	Ophthalmic	28528	2	0.00466772	0.391787	0.40695	33663
33	Retinal pigment epithelium thickness at central subfield (left)	Ophthalmic	27824	NA	0.00859196	0.3919	0.406825	9932
175	Overall average retinal pigment epithelium thickness (left)	Ophthalmic	27822	-1	-0.00462646	0.392036	0.406674	34230
102	Retinal pigment epithelium thickness at inner superior subfield (left)	Ophthalmic	27830	NA	-0.00863306	0.392108	0.406594	9829
217	Total macular volume (left)	Ophthalmic	27820	NA	-0.00894353	0.392123	0.406577	9158
173	Corneal resistance factor (left)	Ophthalmic	5265	0	-0.00459697	0.392163	0.406534	34652
105	Average ganglion cell-inner plexiform layer thickness (left)	Ophthalmic	28504	-1	-0.00463409	0.392379	0.406294	34068
76	ISOS-RPE thickness of inner subfield (left)	Ophthalmic	28524	2	-0.00463943	0.392522	0.406136	33969
70	Retinal pigment epithelium thickness at outer temporal subfield (left)	Ophthalmic	27840	NA	0.00863373	0.392626	0.40602	9806
90	Retinal pigment epithelium thickness at outer inferior subfield (left)	Ophthalmic	27834	NA	-0.0086699	0.392684	0.405957	9722
32	ISOS-RPE thickness of central subfield (left)	Ophthalmic	28522	2	0.00462439	0.392898	0.40572	34136
222	Retinal pigment epithelium thickness at outer inferior subfield (left)	Ophthalmic	27834	NA	-0.00866643	0.392873	0.405748	9722
171	Retinal pigment epithelium thickness at outer temporal subfield (left)	Ophthalmic	27840	NA	0.00862437	0.39314	0.405453	9806
20	INL-ELM thickness of the central subfield (left)	Ophthalmic	28506	3	0.00458828	0.393147	0.405445	34639
241	Macular thickness at the inner temporal subfield (left)	Ophthalmic	27810	4	-0.00458945	0.393156	0.405435	34620
22	Corneal resistance factor (left)	Ophthalmic	5265	0	-0.00458457	0.393441	0.40512	34652
34	Retinal pigment epithelium thickness at outer nasal subfield (left)	Ophthalmic	27836	NA	-0.00860371	0.393456	0.405104	9840
185	Retinal pigment epithelium thickness at inner superior subfield (left)	Ophthalmic	27830	NA	-0.00860822	0.393472	0.405086	9829
85	INL-ELM thickness of the inner subfield (left)	Ophthalmic	28508	3	0.0045988	0.393667	0.404871	34405
48	Overall macular thickness (left)	Ophthalmic	27800	4	0.00461755	0.393793	0.404732	34108
180	Corneal resistance factor (left)	Ophthalmic	5265	0	0.00458001	0.393912	0.404601	34652
173	Retinal pigment epithelium thickness at outer nasal subfield (left)	Ophthalmic	27836	NA	0.00859371	0.394006	0.404498	9840
206	Retinal pigment epithelium thickness at central subfield (left)	Ophthalmic	27824	NA	0.00855399	0.393996	0.404509	9932
212	Retinal pigment epithelium thickness at inner temporal subfield (left)	Ophthalmic	27832	NA	0.00857044	0.394041	0.404459	9892
21	ISOS-RPE thickness of inner subfield (left)	Ophthalmic	28524	2	-0.00461754	0.39476	0.403667	33969
193	Vertical cup to disc ratio (VCDR) regressed and transformed (left)	Ophthalmic	27855	NA	0.00504934	0.394835	0.403585	28399
203	Macular thickness at the central subfield (left)	Ophthalmic	27802	-1	0.00456947	0.394858	0.403559	34673
101	Average ISOS-RPE thickness (left)	Ophthalmic	28528	2	0.00463664	0.394948	0.40346	33663
133	Retinal pigment epithelium thickness at inner inferior subfield (left)	Ophthalmic	27826	NA	-0.00856455	0.395444	0.402915	9847
234	ISOS-RPE thickness of outer subfield (left)	Ophthalmic	28526	2	-0.00462974	0.395812	0.402511	33640
16	Corneal resistance factor (left)	Ophthalmic	5265	0	0.00456062	0.395917	0.402395	34652
241	ELM-ISOS thickness of inner subfield (left)	Ophthalmic	28516	1	0.00460405	0.396024	0.402279	33986
13	Average retinal nerve fibre layer thickness (left)	Ophthalmic	28500	-1	0.00461405	0.396058	0.402242	33834
89	Macular thickness at the inner temporal subfield (left)	Ophthalmic	27810	4	0.00456104	0.396092	0.402204	34620
134	ISOS-RPE thickness of inner subfield (left)	Ophthalmic	28524	2	0.00460375	0.396173	0.402115	33969
110	Retinal pigment epithelium thickness at outer nasal subfield (left)	Ophthalmic	27836	NA	-0.00854384	0.396756	0.401477	9840
159	ISOS-RPE thickness of outer subfield (left)	Ophthalmic	28526	2	-0.00461972	0.396836	0.401389	33640
134	Intra-ocular pressure, Goldmann-correlated (left)	Ophthalmic	5263	0	0.00455547	0.396949	0.401265	34579
79	Retinal pigment epithelium thickness at outer nasal subfield (left)	Ophthalmic	27836	NA	-0.00853951	0.396995	0.401215	9840
246	INL-RPE thickness of central subfield (left)	Ophthalmic	28530	3	-0.0045395	0.397028	0.401178	34811
3	Macular thickness at the central subfield (left)	Ophthalmic	27802	-1	0.00454722	0.397164	0.401031	34673
246	ELM-ISOS thickness of inner subfield (left)	Ophthalmic	28516	1	0.00459152	0.397311	0.400869	33986
44	Corneal resistance factor (left)	Ophthalmic	5265	0	0.0045471	0.397319	0.40086	34652
232	Macular thickness at the inner inferior subfield (left)	Ophthalmic	27804	4	-0.0045762	0.397441	0.400727	34195
19	Macular thickness at the outer temporal subfield (left)	Ophthalmic	27818	4	0.0045545	0.397842	0.400289	34463
53	ELM-ISOS thickness of inner subfield (left)	Ophthalmic	28516	1	-0.00458268	0.398221	0.399876	33986
95	Macular thickness at the outer temporal subfield (left)	Ophthalmic	27818	4	-0.00454748	0.39857	0.399495	34463
222	Macular thickness at the outer nasal subfield (left)	Ophthalmic	27814	4	-0.00452997	0.399386	0.398607	34610
177	Macular thickness at the inner temporal subfield (left)	Ophthalmic	27810	4	-0.00452572	0.39976	0.398201	34620
227	Retinal pigment epithelium thickness at inner inferior subfield (left)	Ophthalmic	27826	NA	-0.0084841	0.399898	0.39805	9847
20	Total macular volume (left)	Ophthalmic	27820	NA	-0.00878257	0.4007	0.39718	9158
41	Average INL-RPE thickness (left)	Ophthalmic	28536	3	0.00454458	0.400725	0.397153	34193
123	INL-ELM thickness of the central subfield (left)	Ophthalmic	28506	3	-0.00451378	0.400876	0.39699	34639
155	INL-ELM thickness of the outer subfield (left)	Ophthalmic	28510	3	-0.00454381	0.400977	0.396881	34168
32	Overall average retinal pigment epithelium thickness (left)	Ophthalmic	27822	-1	0.00453755	0.401199	0.39664	34230
83	Intra-ocular pressure, corneal-compensated (left)	Ophthalmic	5262	-1	0.0045076	0.401249	0.396586	34679
18	Retinal pigment epithelium thickness at outer nasal subfield (left)	Ophthalmic	27836	NA	-0.00846228	0.401279	0.396553	9840
6	ELM-ISOS thickness of inner subfield (left)	Ophthalmic	28516	1	-0.00455283	0.401301	0.39653	33986
30	Macular thickness at the inner nasal subfield (left)	Ophthalmic	27806	4	-0.00451087	0.401342	0.396485	34615
140	Overall average retinal pigment epithelium thickness (left)	Ophthalmic	27822	-1	-0.00453218	0.401757	0.396037	34230
198	Retinal pigment epithelium thickness at inner nasal subfield (left)	Ophthalmic	27828	NA	-0.00841878	0.402226	0.395529	9902
228	ELM-ISOS thickness of outer subfield (left)	Ophthalmic	28518	1	0.00457042	0.402286	0.395466	33584
16	ISOS-RPE thickness of central subfield (left)	Ophthalmic	28522	2	-0.00453249	0.402371	0.395373	34136
27	Total macular volume (left)	Ophthalmic	27820	NA	-0.00874833	0.402539	0.395192	9158
161	Macular thickness at the outer inferior subfield (left)	Ophthalmic	27812	-1	0.00452744	0.402676	0.395045	34168
217	Overall average retinal pigment epithelium thickness (left)	Ophthalmic	27822	-1	-0.00452285	0.402726	0.39499	34230
191	INL-RPE thickness of central subfield (left)	Ophthalmic	28530	3	0.00448412	0.402813	0.394896	34811
106	Average INL-ELM thickness (left)	Ophthalmic	28512	3	-0.00452183	0.403259	0.394416	34168
123	Retinal pigment epithelium thickness at inner temporal subfield (left)	Ophthalmic	27832	NA	0.00840354	0.403316	0.394354	9892
185	INL-ELM thickness of the central subfield (left)	Ophthalmic	28506	3	-0.00449033	0.403327	0.394343	34639
43	Corneal hysteresis (left)	Ophthalmic	5264	0	-0.00448671	0.403883	0.393745	34613
43	Vertical cup to disc ratio (VCDR) (left)	Ophthalmic	27857	NA	-0.00495092	0.404022	0.393595	28410
197	Macular thickness at the outer nasal subfield (left)	Ophthalmic	27814	4	-0.00448625	0.403951	0.393671	34610
202	INL-ELM thickness of the central subfield (left)	Ophthalmic	28506	3	0.00448392	0.403998	0.393621	34639
29	Average ISOS-RPE thickness (left)	Ophthalmic	28528	2	0.00454786	0.404061	0.393553	33663
19	Retinal pigment epithelium thickness at outer inferior subfield (left)	Ophthalmic	27834	NA	-0.00846141	0.404166	0.39344	9722
94	Overall average retinal pigment epithelium thickness (left)	Ophthalmic	27822	-1	0.00450691	0.404387	0.393203	34230
203	ELM-ISOS thickness of outer subfield (left)	Ophthalmic	28518	1	0.00455001	0.40439	0.393199	33584
223	Average ELM-ISOS thickness (left)	Ophthalmic	28520	1	-0.00454706	0.404513	0.393067	33610
50	Vertical cup to disc ratio (VCDR) (left)	Ophthalmic	27857	NA	0.00494581	0.404508	0.393073	28410
33	Retinal pigment epithelium thickness at outer nasal subfield (left)	Ophthalmic	27836	NA	0.00840458	0.404497	0.393084	9840
103	Retinal pigment epithelium thickness at inner superior subfield (left)	Ophthalmic	27830	NA	0.00840877	0.404526	0.393054	9829
133	Macular thickness at the inner nasal subfield (left)	Ophthalmic	27806	4	0.00447825	0.404756	0.392807	34615
127	INL-RPE thickness of outer subfield (left)	Ophthalmic	28534	3	-0.0045055	0.404835	0.392722	34186
51	Intra-ocular pressure, corneal-compensated (left)	Ophthalmic	5262	-1	0.00447296	0.404877	0.392677	34679
176	Retinal pigment epithelium thickness at outer superior subfield (left)	Ophthalmic	27838	NA	-0.0084548	0.40509	0.392449	9699
29	Retinal pigment epithelium thickness at inner inferior subfield (left)	Ophthalmic	27826	NA	0.00838958	0.40517	0.392363	9847
195	INL-ELM thickness of the outer subfield (left)	Ophthalmic	28510	3	-0.00449899	0.405638	0.391861	34168
93	Retinal pigment epithelium thickness at inner superior subfield (left)	Ophthalmic	27830	NA	0.00838788	0.405694	0.391801	9829
31	Retinal pigment epithelium thickness at inner temporal subfield (left)	Ophthalmic	27832	NA	-0.00835647	0.405956	0.391521	9892
98	ELM-ISOS thickness of outer subfield (left)	Ophthalmic	28518	1	-0.00453445	0.406	0.391474	33584
191	avMSE	Ophthalmic	20261	NA	0.00445307	0.406105	0.391361	34807
122	Macular thickness at the inner inferior subfield (left)	Ophthalmic	27804	4	0.00449009	0.406382	0.391065	34195
212	Macular thickness at the outer nasal subfield (left)	Ophthalmic	27814	4	-0.00445792	0.406926	0.390484	34610
233	ISOS-RPE thickness of outer subfield (left)	Ophthalmic	28526	2	-0.00451819	0.407294	0.390092	33640
71	ISOS-RPE thickness of outer subfield (left)	Ophthalmic	28526	2	0.00451746	0.40737	0.390011	33640
242	Retinal pigment epithelium thickness at central subfield (left)	Ophthalmic	27824	NA	0.00831444	0.407375	0.390006	9932
127	Retinal pigment epithelium thickness at inner nasal subfield (left)	Ophthalmic	27828	NA	0.00832409	0.40754	0.38983	9902
92	Retinal pigment epithelium thickness at inner nasal subfield (left)	Ophthalmic	27828	NA	-0.0083208	0.407726	0.389632	9902
92	Average inner nuclear layer thickness (left)	Ophthalmic	28502	-1	0.00448377	0.407772	0.389583	34089
154	Retinal pigment epithelium thickness at central subfield (left)	Ophthalmic	27824	NA	0.00830243	0.408052	0.389284	9932
217	ELM-ISOS thickness of outer subfield (left)	Ophthalmic	28518	1	0.00451327	0.408196	0.389132	33584
200	Average INL-RPE thickness (left)	Ophthalmic	28536	3	0.00447205	0.408285	0.389037	34193
16	Average ganglion cell-inner plexiform layer thickness (left)	Ophthalmic	28504	-1	-0.00447876	0.40844	0.388872	34068
143	ELM-ISOS thickness of outer subfield (left)	Ophthalmic	28518	1	0.00450887	0.408653	0.388645	33584
110	Retinal pigment epithelium thickness at inner temporal subfield (left)	Ophthalmic	27832	NA	-0.00830795	0.408687	0.388609	9892
31	Total macular volume (left)	Ophthalmic	27820	NA	0.00863391	0.408721	0.388573	9158
247	Macular thickness at the outer inferior subfield (left)	Ophthalmic	27812	-1	0.00446833	0.408845	0.388441	34168
170	INL-ELM thickness of the outer subfield (left)	Ophthalmic	28510	3	-0.00446835	0.408844	0.388443	34168
42	Macular thickness at the outer temporal subfield (left)	Ophthalmic	27818	4	-0.00444708	0.409065	0.388207	34463
222	ISOS-RPE thickness of outer subfield (left)	Ophthalmic	28526	2	0.00450068	0.409114	0.388155	33640
159	Retinal pigment epithelium thickness at outer inferior subfield (left)	Ophthalmic	27834	NA	-0.00836934	0.4093	0.387959	9722
26	Average ISOS-RPE thickness (left)	Ophthalmic	28528	2	-0.00449444	0.409604	0.387636	33663
231	Corneal hysteresis (left)	Ophthalmic	5264	0	-0.00443165	0.409676	0.387559	34613
96	Retinal pigment epithelium thickness at inner temporal subfield (left)	Ophthalmic	27832	NA	-0.00828044	0.41024	0.386961	9892
126	Macular thickness at the inner superior subfield (left)	Ophthalmic	27808	4	0.00442258	0.410459	0.38673	34639
2	INL-RPE thickness of outer subfield (left)	Ophthalmic	28534	3	0.00445131	0.41051	0.386677	34186
52	ELM-ISOS thickness of inner subfield (left)	Ophthalmic	28516	1	0.00446039	0.410929	0.386233	33986
125	Retinal pigment epithelium thickness at inner inferior subfield (left)	Ophthalmic	27826	NA	0.0082789	0.411395	0.385741	9847
228	Retinal pigment epithelium thickness at inner nasal subfield (left)	Ophthalmic	27828	NA	-0.00825223	0.411601	0.385524	9902
57	Retinal pigment epithelium thickness at inner nasal subfield (left)	Ophthalmic	27828	NA	-0.00825044	0.411702	0.385417	9902
94	Retinal pigment epithelium thickness at outer inferior subfield (left)	Ophthalmic	27834	NA	0.00832403	0.41184	0.385271	9722
76	Retinal pigment epithelium thickness at outer temporal subfield (left)	Ophthalmic	27840	NA	-0.00828841	0.411834	0.385278	9806
137	Retinal pigment epithelium thickness at central subfield (left)	Ophthalmic	27824	NA	-0.00823481	0.411882	0.385228	9932
228	Intra-ocular pressure, Goldmann-correlated (left)	Ophthalmic	5263	0	0.00441117	0.412073	0.385026	34579
63	Macular thickness at the central subfield (left)	Ophthalmic	27802	-1	-0.00440432	0.412165	0.384928	34673
78	Retinal pigment epithelium thickness at inner temporal subfield (left)	Ophthalmic	27832	NA	-0.00824646	0.412164	0.38493	9892
235	Macular thickness at the inner temporal subfield (left)	Ophthalmic	27810	4	-0.00440654	0.412287	0.3848	34620
89	ISOS-RPE thickness of inner subfield (left)	Ophthalmic	28524	2	-0.00444206	0.412971	0.38408	33969
95	Corneal resistance factor (left)	Ophthalmic	5265	0	0.0043951	0.413286	0.383749	34652
120	Retinal pigment epithelium thickness at inner temporal subfield (left)	Ophthalmic	27832	NA	-0.0082264	0.413302	0.383732	9892
110	logMAR, final (left)	Ophthalmic	5208	-1	0.00436556	0.413915	0.383089	35028
180	ISOS-RPE thickness of inner subfield (left)	Ophthalmic	28524	2	0.00443216	0.414013	0.382986	33969
129	Retinal pigment epithelium thickness at outer superior subfield (left)	Ophthalmic	27838	NA	0.00829321	0.414127	0.382867	9699
247	INL-ELM thickness of the inner subfield (left)	Ophthalmic	28508	3	0.0044025	0.414171	0.38282	34405
160	INL-RPE thickness of central subfield (left)	Ophthalmic	28530	3	-0.00437617	0.414232	0.382756	34811
120	Intra-ocular pressure, corneal-compensated (left)	Ophthalmic	5262	-1	0.00438197	0.414502	0.382474	34679
236	ISOS-RPE thickness of inner subfield (left)	Ophthalmic	28524	2	0.00442454	0.414817	0.382144	33969
63	Average ISOS-RPE thickness (left)	Ophthalmic	28528	2	0.00444358	0.414925	0.382031	33663
232	Macular thickness at the central subfield (left)	Ophthalmic	27802	-1	-0.00437677	0.415096	0.381851	34673
240	Retinal pigment epithelium thickness at outer superior subfield (left)	Ophthalmic	27838	NA	0.00826401	0.415773	0.381144	9699
23	Retinal pigment epithelium thickness at inner nasal subfield (left)	Ophthalmic	27828	NA	-0.0081783	0.415803	0.381112	9902
64	Average ganglion cell-inner plexiform layer thickness (left)	Ophthalmic	28504	-1	-0.00440664	0.416029	0.380876	34068
203	Retinal pigment epithelium thickness at inner superior subfield (left)	Ophthalmic	27830	NA	-0.00820047	0.416266	0.380629	9829
133	Retinal pigment epithelium thickness at inner nasal subfield (left)	Ophthalmic	27828	NA	-0.00816754	0.416417	0.380472	9902
108	Retinal pigment epithelium thickness at outer superior subfield (left)	Ophthalmic	27838	NA	-0.00825005	0.41656	0.380322	9699
245	ISOS-RPE thickness of outer subfield (left)	Ophthalmic	28526	2	0.00442866	0.416652	0.380227	33640
235	ELM-ISOS thickness of inner subfield (left)	Ophthalmic	28516	1	-0.00440455	0.416811	0.380061	33986
71	Total macular volume (left)	Ophthalmic	27820	NA	-0.00848306	0.416957	0.379908	9158
8	Corneal hysteresis (left)	Ophthalmic	5264	0	-0.00436261	0.41701	0.379854	34613
11	Corneal resistance factor (left)	Ophthalmic	5265	0	0.0043584	0.417198	0.379658	34652
115	Retinal pigment epithelium thickness at outer temporal subfield (left)	Ophthalmic	27840	NA	0.00819355	0.417206	0.37965	9806
49	Average INL-RPE thickness (left)	Ophthalmic	28536	3	-0.00438334	0.417645	0.379192	34193
103	Average inner nuclear layer thickness (left)	Ophthalmic	28502	-1	-0.00438981	0.417668	0.379169	34089
250	Average inner nuclear layer thickness (left)	Ophthalmic	28502	-1	-0.0043869	0.417977	0.378848	34089
18	INL-ELM thickness of the outer subfield (left)	Ophthalmic	28510	3	-0.00437938	0.418236	0.378578	34168
46	Total macular volume (left)	Ophthalmic	27820	NA	0.00845909	0.418275	0.378538	9158
88	Retinal pigment epithelium thickness at inner temporal subfield (left)	Ophthalmic	27832	NA	-0.00813741	0.418374	0.378436	9892
238	Retinal pigment epithelium thickness at outer superior subfield (left)	Ophthalmic	27838	NA	-0.00821728	0.418414	0.378394	9699
13	avMSE	Ophthalmic	20261	NA	0.00433331	0.418847	0.377945	34807
100	Macular thickness at the outer superior subfield (left)	Ophthalmic	27816	4	0.00434963	0.418929	0.37786	34534
253	avMSE	Ophthalmic	20261	NA	-0.00433175	0.419013	0.377772	34807
65	Retinal pigment epithelium thickness at inner nasal subfield (left)	Ophthalmic	27828	NA	-0.00811091	0.419656	0.377107	9902
248	Average inner nuclear layer thickness (left)	Ophthalmic	28502	-1	-0.00437006	0.419766	0.376992	34089
73	Average ganglion cell-inner plexiform layer thickness (left)	Ophthalmic	28504	-1	0.00436928	0.419992	0.376759	34068
98	Retinal pigment epithelium thickness at inner superior subfield (left)	Ophthalmic	27830	NA	0.00812255	0.420709	0.376018	9829
49	Average ISOS-RPE thickness (left)	Ophthalmic	28528	2	0.0043883	0.420752	0.375973	33663
107	Macular thickness at the inner superior subfield (left)	Ophthalmic	27808	4	0.00432298	0.42108	0.375635	34639
95	Macular thickness at the outer superior subfield (left)	Ophthalmic	27816	4	-0.00432574	0.421489	0.375214	34534
128	Overall average retinal pigment epithelium thickness (left)	Ophthalmic	27822	-1	0.00434145	0.421858	0.374834	34230
28	INL-RPE thickness of inner subfield (left)	Ophthalmic	28532	3	0.00432457	0.422099	0.374585	34462
245	Macular thickness at the central subfield (left)	Ophthalmic	27802	-1	-0.00431031	0.422215	0.374466	34673
191	Macular thickness at the inner superior subfield (left)	Ophthalmic	27808	4	0.00430845	0.422643	0.374026	34639
60	Intra-ocular pressure, corneal-compensated (left)	Ophthalmic	5262	-1	0.00430553	0.42269	0.373978	34679
18	Corneal hysteresis (left)	Ophthalmic	5264	0	-0.00430933	0.422722	0.373945	34613
94	INL-ELM thickness of the inner subfield (left)	Ophthalmic	28508	3	-0.00432089	0.422877	0.373786	34405
16	logMAR, final (left)	Ophthalmic	5208	-1	0.00427657	0.423497	0.373149	35028
167	Overall average retinal pigment epithelium thickness (left)	Ophthalmic	27822	-1	-0.00432433	0.423691	0.372951	34230
67	Average ganglion cell-inner plexiform layer thickness (left)	Ophthalmic	28504	-1	-0.00433392	0.423763	0.372877	34068
239	ISOS-RPE thickness of outer subfield (left)	Ophthalmic	28526	2	0.00435827	0.424097	0.372535	33640
11	Macular thickness at the inner nasal subfield (left)	Ophthalmic	27806	4	-0.00429578	0.42417	0.37246	34615
207	Retinal pigment epithelium thickness at outer nasal subfield (left)	Ophthalmic	27836	NA	0.00805487	0.424332	0.372294	9840
53	Retinal pigment epithelium thickness at outer inferior subfield (left)	Ophthalmic	27834	NA	0.00810123	0.424468	0.372155	9722
11	Macular thickness at the inner inferior subfield (left)	Ophthalmic	27804	4	0.00431738	0.424673	0.371945	34195
19	ELM-ISOS thickness of central subfield (left)	Ophthalmic	28514	-1	0.0042925	0.424918	0.371695	34556
214	ISOS-RPE thickness of central subfield (left)	Ophthalmic	28522	2	-0.00431832	0.424973	0.371639	34136
170	Retinal pigment epithelium thickness at central subfield (left)	Ophthalmic	27824	NA	-0.00800558	0.425019	0.371592	9932
244	Retinal pigment epithelium thickness at central subfield (left)	Ophthalmic	27824	NA	0.00799957	0.425367	0.371236	9932
68	Retinal pigment epithelium thickness at inner nasal subfield (left)	Ophthalmic	27828	NA	0.00801053	0.425433	0.371169	9902
112	Average inner nuclear layer thickness (left)	Ophthalmic	28502	-1	-0.00431654	0.425483	0.371118	34089
28	INL-ELM thickness of the inner subfield (left)	Ophthalmic	28508	3	0.00428936	0.42627	0.370316	34405
106	logMAR, final (left)	Ophthalmic	5208	-1	-0.00424861	0.426535	0.370045	35028
91	Average INL-RPE thickness (left)	Ophthalmic	28536	3	0.00429806	0.426762	0.369814	34193
98	Retinal pigment epithelium thickness at inner nasal subfield (left)	Ophthalmic	27828	NA	0.00798747	0.426767	0.369809	9902
130	ELM-ISOS thickness of inner subfield (left)	Ophthalmic	28516	1	-0.00431116	0.426759	0.369817	33986
163	Retinal pigment epithelium thickness at central subfield (left)	Ophthalmic	27824	NA	-0.00797293	0.42691	0.369663	9932
207	Intra-ocular pressure, corneal-compensated (left)	Ophthalmic	5262	-1	0.0042644	0.427135	0.369435	34679
77	Macular thickness at the inner inferior subfield (left)	Ophthalmic	27804	4	0.00429394	0.427193	0.369376	34195
196	Retinal pigment epithelium thickness at inner temporal subfield (left)	Ophthalmic	27832	NA	0.00797987	0.427441	0.369124	9892
18	ELM-ISOS thickness of inner subfield (left)	Ophthalmic	28516	1	0.00429959	0.428001	0.368555	33986
14	Macular thickness at the central subfield (left)	Ophthalmic	27802	-1	-0.00425619	0.428066	0.36849	34673
2	Retinal pigment epithelium thickness at outer nasal subfield (left)	Ophthalmic	27836	NA	-0.00799002	0.428071	0.368484	9840
70	INL-ELM thickness of the inner subfield (left)	Ophthalmic	28508	3	-0.0042687	0.428501	0.368048	34405
1	ISOS-RPE thickness of outer subfield (left)	Ophthalmic	28526	2	-0.0043169	0.428509	0.36804	33640
48	Macular thickness at the outer inferior subfield (left)	Ophthalmic	27812	-1	0.00428248	0.428609	0.367938	34168
106	Retinal pigment epithelium thickness at outer inferior subfield (left)	Ophthalmic	27834	NA	0.00802772	0.428684	0.367863	9722
107	Retinal pigment epithelium thickness at outer temporal subfield (left)	Ophthalmic	27840	NA	0.00798921	0.428918	0.367626	9806
69	Retinal pigment epithelium thickness at inner inferior subfield (left)	Ophthalmic	27826	NA	-0.0079722	0.428938	0.367605	9847
54	Average INL-RPE thickness (left)	Ophthalmic	28536	3	0.00427744	0.428984	0.367559	34193
139	Retinal pigment epithelium thickness at inner inferior subfield (left)	Ophthalmic	27826	NA	-0.00796979	0.429078	0.367464	9847
216	Average ISOS-RPE thickness (left)	Ophthalmic	28528	2	-0.00430726	0.429383	0.367156	33663
132	Corneal resistance factor (left)	Ophthalmic	5265	0	-0.00424056	0.429903	0.36663	34652
92	Average INL-RPE thickness (left)	Ophthalmic	28536	3	-0.00426873	0.429925	0.366607	34193
228	Intra-ocular pressure, corneal-compensated (left)	Ophthalmic	5262	-1	-0.00423825	0.429975	0.366557	34679
135	Retinal pigment epithelium thickness at outer temporal subfield (left)	Ophthalmic	27840	NA	0.00796627	0.430244	0.366285	9806
248	Retinal pigment epithelium thickness at inner inferior subfield (left)	Ophthalmic	27826	NA	0.00794161	0.430711	0.365814	9847
80	ISOS-RPE thickness of inner subfield (left)	Ophthalmic	28524	2	-0.0042731	0.430969	0.365554	33969
10	INL-RPE thickness of outer subfield (left)	Ophthalmic	28534	3	0.00425767	0.431168	0.365353	34186
223	Retinal pigment epithelium thickness at outer superior subfield (left)	Ophthalmic	27838	NA	-0.00799196	0.431289	0.365232	9699
16	INL-ELM thickness of the outer subfield (left)	Ophthalmic	28510	3	0.00425762	0.431295	0.365225	34168
255	Retinal pigment epithelium thickness at central subfield (left)	Ophthalmic	27824	NA	-0.00789546	0.431416	0.365104	9932
196	INL-ELM thickness of the inner subfield (left)	Ophthalmic	28508	3	0.00424128	0.431474	0.365045	34405
22	Average inner nuclear layer thickness (left)	Ophthalmic	28502	-1	0.00425908	0.431669	0.364849	34089
36	INL-RPE thickness of inner subfield (left)	Ophthalmic	28532	3	0.004234	0.431884	0.364633	34462
44	Retinal pigment epithelium thickness at central subfield (left)	Ophthalmic	27824	NA	-0.00788333	0.432125	0.364391	9932
112	Average ISOS-RPE thickness (left)	Ophthalmic	28528	2	0.00427766	0.432561	0.363953	33663
0	Vertical cup to disc ratio (VCDR) regressed and transformed (left)	Ophthalmic	27855	NA	-0.00465729	0.432561	0.363953	28399
172	Retinal pigment epithelium thickness at outer temporal subfield (left)	Ophthalmic	27840	NA	0.00792532	0.432618	0.363895	9806
208	INL-RPE thickness of inner subfield (left)	Ophthalmic	28532	3	0.00422677	0.43267	0.363843	34462
64	Macular thickness at the outer inferior subfield (left)	Ophthalmic	27812	-1	-0.00424438	0.432729	0.363784	34168
178	Intra-ocular pressure, Goldmann-correlated (left)	Ophthalmic	5263	0	-0.00421706	0.432948	0.363564	34579
167	Vertical cup to disc ratio (VCDR) regressed and transformed (left)	Ophthalmic	27855	NA	0.00465238	0.433046	0.363466	28399
133	Macular thickness at the inner superior subfield (left)	Ophthalmic	27808	4	-0.00421021	0.433298	0.363214	34639
18	Average ISOS-RPE thickness (left)	Ophthalmic	28528	2	0.00427037	0.433346	0.363166	33663
97	Retinal pigment epithelium thickness at outer superior subfield (left)	Ophthalmic	27838	NA	0.00795614	0.433357	0.363154	9699
114	Average ISOS-RPE thickness (left)	Ophthalmic	28528	2	0.00426876	0.433519	0.362992	33663
202	logMAR, final (left)	Ophthalmic	5208	-1	-0.0041821	0.433811	0.3627	35028
131	Retinal pigment epithelium thickness at outer nasal subfield (left)	Ophthalmic	27836	NA	0.0078906	0.433841	0.362669	9840
147	Retinal pigment epithelium thickness at inner inferior subfield (left)	Ophthalmic	27826	NA	-0.00788718	0.433877	0.362633	9847
181	Retinal pigment epithelium thickness at inner temporal subfield (left)	Ophthalmic	27832	NA	-0.00786821	0.433936	0.362574	9892
145	Intra-ocular pressure, corneal-compensated (left)	Ophthalmic	5262	-1	0.0042002	0.434127	0.362383	34679
13	INL-RPE thickness of inner subfield (left)	Ophthalmic	28532	3	-0.00421314	0.434156	0.362355	34462
36	Average INL-RPE thickness (left)	Ophthalmic	28536	3	-0.0042256	0.434599	0.361911	34193
80	Overall average retinal pigment epithelium thickness (left)	Ophthalmic	27822	-1	-0.00422153	0.434793	0.361717	34230
225	Retinal pigment epithelium thickness at inner nasal subfield (left)	Ophthalmic	27828	NA	0.00784722	0.434931	0.361579	9902
16	Average ELM-ISOS thickness (left)	Ophthalmic	28520	1	0.00425699	0.43515	0.361362	33610
3	Average ELM-ISOS thickness (left)	Ophthalmic	28520	1	0.00425434	0.435436	0.361076	33610
33	INL-RPE thickness of outer subfield (left)	Ophthalmic	28534	3	0.00421385	0.435925	0.360588	34186
37	INL-RPE thickness of outer subfield (left)	Ophthalmic	28534	3	0.00421374	0.435936	0.360577	34186
42	Retinal pigment epithelium thickness at outer temporal subfield (left)	Ophthalmic	27840	NA	-0.00786468	0.436148	0.360367	9806
118	Retinal pigment epithelium thickness at inner temporal subfield (left)	Ophthalmic	27832	NA	0.00782897	0.436232	0.360282	9892
238	Mean of vertical disc diameter (left)	Ophthalmic	27853	NA	-0.00459675	0.436431	0.360084	28665
165	ISOS-RPE thickness of outer subfield (left)	Ophthalmic	28526	2	-0.00424288	0.436469	0.360047	33640
155	Average INL-ELM thickness (left)	Ophthalmic	28512	3	-0.00420604	0.436896	0.359621	34168
124	Average retinal nerve fibre layer thickness (left)	Ophthalmic	28500	-1	0.00422497	0.43709	0.359429	33834
155	Macular thickness at the inner nasal subfield (left)	Ophthalmic	27806	4	-0.00417521	0.437289	0.359231	34615
255	Vertical cup to disc ratio (VCDR) (left)	Ophthalmic	27857	NA	0.00460357	0.4378	0.358724	28410
222	Overall average retinal pigment epithelium thickness (left)	Ophthalmic	27822	-1	-0.00419213	0.437999	0.358527	34230
53	Disc diameter after inverse rank normal transformation (left)	Ophthalmic	27851	NA	-0.00456886	0.438422	0.358108	28765
48	Retinal pigment epithelium thickness at inner temporal subfield (left)	Ophthalmic	27832	NA	-0.00778996	0.438522	0.358009	9892
220	Retinal pigment epithelium thickness at inner temporal subfield (left)	Ophthalmic	27832	NA	-0.00778873	0.438594	0.357937	9892
49	Retinal pigment epithelium thickness at inner temporal subfield (left)	Ophthalmic	27832	NA	-0.00778555	0.438781	0.357752	9892
187	Retinal pigment epithelium thickness at central subfield (left)	Ophthalmic	27824	NA	0.00776951	0.438802	0.357732	9932
234	Retinal pigment epithelium thickness at inner nasal subfield (left)	Ophthalmic	27828	NA	-0.00778112	0.43881	0.357723	9902
134	Retinal pigment epithelium thickness at inner superior subfield (left)	Ophthalmic	27830	NA	0.00780621	0.439031	0.357505	9829
198	Corneal hysteresis (left)	Ophthalmic	5264	0	0.00415935	0.439046	0.35749	34613
12	Retinal pigment epithelium thickness at outer superior subfield (left)	Ophthalmic	27838	NA	0.00785202	0.4394	0.35714	9699
23	Retinal pigment epithelium thickness at outer temporal subfield (left)	Ophthalmic	27840	NA	-0.00779908	0.439985	0.356562	9806
158	Macular thickness at the inner superior subfield (left)	Ophthalmic	27808	4	-0.0041445	0.44051	0.356044	34639
41	Average ganglion cell-inner plexiform layer thickness (left)	Ophthalmic	28504	-1	-0.00417899	0.440522	0.356033	34068
180	Retinal pigment epithelium thickness at outer temporal subfield (left)	Ophthalmic	27840	NA	0.00778814	0.440627	0.355929	9806
22	Average INL-RPE thickness (left)	Ophthalmic	28536	3	0.00416713	0.440983	0.355578	34193
45	INL-RPE thickness of inner subfield (left)	Ophthalmic	28532	3	-0.00415037	0.441035	0.355527	34462
205	Average inner nuclear layer thickness (left)	Ophthalmic	28502	-1	0.0041711	0.441245	0.355321	34089
193	Average retinal nerve fibre layer thickness (left)	Ophthalmic	28500	-1	0.00418551	0.441384	0.355183	33834
219	logMAR, final (left)	Ophthalmic	5208	-1	-0.00411044	0.441729	0.354844	35028
174	Retinal pigment epithelium thickness at outer temporal subfield (left)	Ophthalmic	27840	NA	0.00776872	0.441767	0.354807	9806
79	Average INL-ELM thickness (left)	Ophthalmic	28512	3	0.00415996	0.441936	0.35464	34168
45	Retinal pigment epithelium thickness at inner superior subfield (left)	Ophthalmic	27830	NA	-0.0077554	0.442015	0.354563	9829
103	Average INL-ELM thickness (left)	Ophthalmic	28512	3	0.00415501	0.442481	0.354106	34168
246	Macular thickness at the central subfield (left)	Ophthalmic	27802	-1	-0.0041214	0.442839	0.353755	34673
59	Macular thickness at the outer nasal subfield (left)	Ophthalmic	27814	4	-0.00412128	0.443267	0.353335	34610
48	Average INL-RPE thickness (left)	Ophthalmic	28536	3	-0.00414424	0.443497	0.35311	34193
68	Overall average retinal pigment epithelium thickness (left)	Ophthalmic	27822	-1	0.00413736	0.444008	0.352609	34230
121	INL-RPE thickness of inner subfield (left)	Ophthalmic	28532	3	0.00411792	0.444614	0.352017	34462
172	Macular thickness at the outer inferior subfield (left)	Ophthalmic	27812	-1	0.00413309	0.444891	0.351746	34168
158	Corneal resistance factor (left)	Ophthalmic	5265	0	0.00410265	0.445054	0.351587	34652
152	Intra-ocular pressure, corneal-compensated (left)	Ophthalmic	5262	-1	-0.0041003	0.445138	0.351505	34679
11	Retinal pigment epithelium thickness at inner temporal subfield (left)	Ophthalmic	27832	NA	-0.00765999	0.446199	0.350471	9892
136	Retinal pigment epithelium thickness at central subfield (left)	Ophthalmic	27824	NA	-0.00764383	0.446242	0.350429	9932
69	Retinal pigment epithelium thickness at outer inferior subfield (left)	Ophthalmic	27834	NA	-0.0077233	0.446399	0.350277	9722
112	ISOS-RPE thickness of outer subfield (left)	Ophthalmic	28526	2	0.00415057	0.446514	0.350165	33640
12	Retinal pigment epithelium thickness at outer inferior subfield (left)	Ophthalmic	27834	NA	-0.00772	0.446593	0.350088	9722
104	Corneal resistance factor (left)	Ophthalmic	5265	0	0.00408119	0.447439	0.349266	34652
123	Corneal resistance factor (left)	Ophthalmic	5265	0	0.00407894	0.447689	0.349023	34652
158	INL-RPE thickness of central subfield (left)	Ophthalmic	28530	3	-0.00406883	0.447777	0.348938	34811
152	Average ISOS-RPE thickness (left)	Ophthalmic	28528	2	-0.00413647	0.447905	0.348815	33663
10	Retinal pigment epithelium thickness at central subfield (left)	Ophthalmic	27824	NA	0.00760112	0.448787	0.34796	9932
36	Retinal pigment epithelium thickness at inner superior subfield (left)	Ophthalmic	27830	NA	-0.00763565	0.449096	0.347661	9829
159	Overall average retinal pigment epithelium thickness (left)	Ophthalmic	27822	-1	0.00408894	0.449359	0.347407	34230
151	Retinal pigment epithelium thickness at inner inferior subfield (left)	Ophthalmic	27826	NA	-0.00762347	0.449405	0.347362	9847
0	Retinal pigment epithelium thickness at inner nasal subfield (left)	Ophthalmic	27828	NA	-0.00759546	0.449811	0.34697	9902
139	ISOS-RPE thickness of outer subfield (left)	Ophthalmic	28526	2	-0.00411871	0.450012	0.346776	33640
207	Macular thickness at the inner nasal subfield (left)	Ophthalmic	27806	4	0.00405884	0.450172	0.346621	34615
72	Average INL-ELM thickness (left)	Ophthalmic	28512	3	0.00408216	0.450522	0.346284	34168
35	Retinal pigment epithelium thickness at central subfield (left)	Ophthalmic	27824	NA	0.00757048	0.450618	0.346192	9932
194	ELM-ISOS thickness of central subfield (left)	Ophthalmic	28514	-1	-0.00405646	0.450824	0.345993	34556
48	Average INL-ELM thickness (left)	Ophthalmic	28512	3	-0.00407926	0.450843	0.345975	34168
156	Retinal pigment epithelium thickness at outer superior subfield (left)	Ophthalmic	27838	NA	-0.00765491	0.450972	0.345851	9699
50	Retinal pigment epithelium thickness at outer nasal subfield (left)	Ophthalmic	27836	NA	-0.00759609	0.451196	0.345635	9840
108	Average retinal nerve fibre layer thickness (left)	Ophthalmic	28500	-1	0.0040893	0.451954	0.344906	33834
160	Macular thickness at the inner superior subfield (left)	Ophthalmic	27808	4	-0.00403971	0.452154	0.344713	34639
214	ISOS-RPE thickness of inner subfield (left)	Ophthalmic	28524	2	0.00407956	0.452132	0.344735	33969
3	Retinal pigment epithelium thickness at inner temporal subfield (left)	Ophthalmic	27832	NA	-0.00755869	0.452236	0.344635	9892
198	Corneal resistance factor (left)	Ophthalmic	5265	0	0.00403817	0.452241	0.34463	34652
89	Macular thickness at the outer inferior subfield (left)	Ophthalmic	27812	-1	-0.0040645	0.452484	0.344397	34168
188	Retinal pigment epithelium thickness at outer inferior subfield (left)	Ophthalmic	27834	NA	0.00761133	0.453018	0.343885	9722
187	Average ISOS-RPE thickness (left)	Ophthalmic	28528	2	-0.00408584	0.453481	0.343441	33663
18	Total macular volume (left)	Ophthalmic	27820	NA	-0.0078277	0.453857	0.343081	9158
54	Retinal pigment epithelium thickness at inner temporal subfield (left)	Ophthalmic	27832	NA	0.00752742	0.454109	0.34284	9892
14	Retinal pigment epithelium thickness at outer temporal subfield (left)	Ophthalmic	27840	NA	-0.00756092	0.454076	0.342871	9806
56	Intra-ocular pressure, Goldmann-correlated (left)	Ophthalmic	5263	0	-0.0040257	0.454115	0.342834	34579
112	Macular thickness at the inner nasal subfield (left)	Ophthalmic	27806	4	0.00402415	0.454054	0.342892	34615
179	ELM-ISOS thickness of inner subfield (left)	Ophthalmic	28516	1	0.0040581	0.454401	0.342561	33986
148	Overall average retinal pigment epithelium thickness (left)	Ophthalmic	27822	-1	0.00404208	0.454572	0.342397	34230
54	Average ISOS-RPE thickness (left)	Ophthalmic	28528	2	-0.00407085	0.45514	0.341855	33663
206	Retinal pigment epithelium thickness at outer temporal subfield (left)	Ophthalmic	27840	NA	0.00753995	0.455329	0.341675	9806
43	Retinal pigment epithelium thickness at inner nasal subfield (left)	Ophthalmic	27828	NA	0.00749952	0.455556	0.341458	9902
187	INL-ELM thickness of the inner subfield (left)	Ophthalmic	28508	3	0.00402048	0.455838	0.341189	34405
127	Macular thickness at the inner temporal subfield (left)	Ophthalmic	27810	4	-0.00400775	0.455863	0.341165	34620
241	INL-RPE thickness of inner subfield (left)	Ophthalmic	28532	3	-0.00401674	0.455884	0.341146	34462
196	INL-RPE thickness of central subfield (left)	Ophthalmic	28530	3	-0.00399485	0.456076	0.340963	34811
150	ELM-ISOS thickness of central subfield (left)	Ophthalmic	28514	-1	0.00400914	0.456124	0.340917	34556
161	Average ISOS-RPE thickness (left)	Ophthalmic	28528	2	0.00406109	0.456221	0.340825	33663
228	ELM-ISOS thickness of central subfield (left)	Ophthalmic	28514	-1	0.00400684	0.456382	0.340671	34556
246	Macular thickness at the inner inferior subfield (left)	Ophthalmic	27804	4	-0.00402749	0.456432	0.340624	34195
42	Macular thickness at the central subfield (left)	Ophthalmic	27802	-1	-0.0039993	0.456469	0.340588	34673
78	Retinal pigment epithelium thickness at inner nasal subfield (left)	Ophthalmic	27828	NA	-0.00748286	0.456558	0.340504	9902
158	Total macular volume (left)	Ophthalmic	27820	NA	0.00777876	0.456685	0.340384	9158
164	ELM-ISOS thickness of central subfield (left)	Ophthalmic	28514	-1	0.00400334	0.456776	0.340297	34556
15	ISOS-RPE thickness of inner subfield (left)	Ophthalmic	28524	2	-0.00403576	0.457001	0.340083	33969
182	Vertical cup to disc ratio (VCDR) regressed and transformed (left)	Ophthalmic	27855	NA	-0.00440989	0.457406	0.339699	28399
246	Overall average retinal pigment epithelium thickness (left)	Ophthalmic	27822	-1	0.00401405	0.457707	0.339413	34230
248	Average ISOS-RPE thickness (left)	Ophthalmic	28528	2	0.00404681	0.457807	0.339318	33663
118	Macular thickness at the outer inferior subfield (left)	Ophthalmic	27812	-1	0.00401543	0.457959	0.339174	34168
227	ELM-ISOS thickness of inner subfield (left)	Ophthalmic	28516	1	0.00402466	0.458128	0.339014	33986
137	Corneal hysteresis (left)	Ophthalmic	5264	0	-0.0039857	0.458391	0.338764	34613
154	Overall average retinal pigment epithelium thickness (left)	Ophthalmic	27822	-1	-0.00400347	0.458893	0.338289	34230
130	ISOS-RPE thickness of central subfield (left)	Ophthalmic	28522	2	0.00400847	0.458949	0.338235	34136
108	Average ISOS-RPE thickness (left)	Ophthalmic	28528	2	0.00403603	0.459006	0.338182	33663
225	ELM-ISOS thickness of outer subfield (left)	Ophthalmic	28518	1	0.00403902	0.4592	0.337998	33584
123	Macular thickness at the inner inferior subfield (left)	Ophthalmic	27804	4	0.00400239	0.459243	0.337957	34195
12	Retinal pigment epithelium thickness at outer nasal subfield (left)	Ophthalmic	27836	NA	0.0074604	0.459322	0.337883	9840
20	INL-RPE thickness of central subfield (left)	Ophthalmic	28530	3	-0.00396597	0.45934	0.337866	34811
194	Corneal resistance factor (left)	Ophthalmic	5265	0	0.00397376	0.459486	0.337728	34652
125	ISOS-RPE thickness of central subfield (left)	Ophthalmic	28522	2	-0.0040032	0.45954	0.337676	34136
51	Retinal pigment epithelium thickness at inner inferior subfield (left)	Ophthalmic	27826	NA	-0.00745338	0.459585	0.337634	9847
145	INL-RPE thickness of central subfield (left)	Ophthalmic	28530	3	-0.00396309	0.459665	0.337559	34811
167	Retinal pigment epithelium thickness at outer superior subfield (left)	Ophthalmic	27838	NA	-0.00750596	0.459829	0.337404	9699
169	Retinal pigment epithelium thickness at central subfield (left)	Ophthalmic	27824	NA	-0.00741405	0.46003	0.337214	9932
22	Corneal hysteresis (left)	Ophthalmic	5264	0	-0.00396716	0.460485	0.336785	34613
83	Retinal pigment epithelium thickness at outer superior subfield (left)	Ophthalmic	27838	NA	0.00749404	0.460542	0.336731	9699
67	Retinal pigment epithelium thickness at central subfield (left)	Ophthalmic	27824	NA	0.00740071	0.460838	0.336452	9932
23	ISOS-RPE thickness of outer subfield (left)	Ophthalmic	28526	2	-0.00401945	0.461006	0.336293	33640
164	ISOS-RPE thickness of outer subfield (left)	Ophthalmic	28526	2	-0.00401166	0.461875	0.335476	33640
107	Total macular volume (left)	Ophthalmic	27820	NA	-0.00768685	0.462021	0.335338	9158
102	ISOS-RPE thickness of central subfield (left)	Ophthalmic	28522	2	0.0039777	0.462404	0.334978	34136
7	ISOS-RPE thickness of outer subfield (left)	Ophthalmic	28526	2	-0.00400388	0.462744	0.334659	33640
190	Retinal pigment epithelium thickness at outer inferior subfield (left)	Ophthalmic	27834	NA	-0.00744696	0.462834	0.334574	9722
116	Corneal hysteresis (left)	Ophthalmic	5264	0	0.00394567	0.462917	0.334497	34613
83	Retinal pigment epithelium thickness at outer temporal subfield (left)	Ophthalmic	27840	NA	-0.00741225	0.463	0.334419	9806
191	Retinal pigment epithelium thickness at central subfield (left)	Ophthalmic	27824	NA	0.00736384	0.463074	0.334349	9932
136	Retinal pigment epithelium thickness at inner temporal subfield (left)	Ophthalmic	27832	NA	0.00737448	0.463331	0.334108	9892
111	Retinal pigment epithelium thickness at inner inferior subfield (left)	Ophthalmic	27826	NA	-0.00738858	0.463497	0.333953	9847
132	Average INL-ELM thickness (left)	Ophthalmic	28512	3	0.00396434	0.4637	0.333763	34168
61	Retinal pigment epithelium thickness at outer inferior subfield (left)	Ophthalmic	27834	NA	0.00743111	0.463787	0.333681	9722
182	Overall average retinal pigment epithelium thickness (left)	Ophthalmic	27822	-1	-0.00395865	0.463936	0.333542	34230
137	ISOS-RPE thickness of central subfield (left)	Ophthalmic	28522	2	0.00396364	0.463988	0.333493	34136
228	Retinal pigment epithelium thickness at outer nasal subfield (left)	Ophthalmic	27836	NA	0.00738191	0.464059	0.333426	9840
4	logMAR, final (left)	Ophthalmic	5208	-1	0.00391142	0.464151	0.33334	35028
133	Intra-ocular pressure, corneal-compensated (left)	Ophthalmic	5262	-1	-0.00393003	0.464267	0.333232	34679
184	ISOS-RPE thickness of inner subfield (left)	Ophthalmic	28524	2	-0.00397018	0.464347	0.333157	33969
169	Average ganglion cell-inner plexiform layer thickness (left)	Ophthalmic	28504	-1	-0.00396237	0.464577	0.332943	34068
55	Retinal pigment epithelium thickness at inner temporal subfield (left)	Ophthalmic	27832	NA	-0.00735435	0.464553	0.332965	9892
182	Total macular volume (left)	Ophthalmic	27820	NA	-0.00763435	0.465085	0.332467	9158
187	Vertical cup to disc ratio (VCDR) regressed and transformed (left)	Ophthalmic	27855	NA	0.00432941	0.465657	0.331934	28399
82	Overall average retinal pigment epithelium thickness (left)	Ophthalmic	27822	-1	-0.00393845	0.46622	0.331409	34230
33	logMAR, final (left)	Ophthalmic	5208	-1	-0.00388801	0.46683	0.330841	35028
53	Corneal resistance factor (left)	Ophthalmic	5265	0	0.00390876	0.466863	0.330811	34652
250	Retinal pigment epithelium thickness at inner inferior subfield (left)	Ophthalmic	27826	NA	-0.00733242	0.466902	0.330774	9847
151	ELM-ISOS thickness of outer subfield (left)	Ophthalmic	28518	1	0.00396869	0.467058	0.33063	33584
57	Macular thickness at the outer superior subfield (left)	Ophthalmic	27816	4	-0.00391038	0.467438	0.330276	34534
209	INL-ELM thickness of the outer subfield (left)	Ophthalmic	28510	3	0.00392686	0.467937	0.329813	34168
9	Average INL-RPE thickness (left)	Ophthalmic	28536	3	-0.00392301	0.468211	0.329559	34193
156	Macular thickness at the inner nasal subfield (left)	Ophthalmic	27806	4	-0.00389808	0.468318	0.329459	34615
189	INL-ELM thickness of the inner subfield (left)	Ophthalmic	28508	3	0.00390441	0.468949	0.328874	34405
63	ISOS-RPE thickness of central subfield (left)	Ophthalmic	28522	2	-0.00391907	0.469028	0.328801	34136
196	Macular thickness at the inner nasal subfield (left)	Ophthalmic	27806	4	0.00389131	0.469091	0.328743	34615
115	Overall average retinal pigment epithelium thickness (left)	Ophthalmic	27822	-1	-0.00391288	0.469119	0.328717	34230
169	Overall average retinal pigment epithelium thickness (left)	Ophthalmic	27822	-1	0.00391275	0.469135	0.328702	34230
212	Macular thickness at the outer temporal subfield (left)	Ophthalmic	27818	4	0.0038982	0.469283	0.328565	34463
32	ISOS-RPE thickness of inner subfield (left)	Ophthalmic	28524	2	0.00392355	0.46961	0.328263	33969
248	Retinal pigment epithelium thickness at outer nasal subfield (left)	Ophthalmic	27836	NA	0.00727752	0.470403	0.32753	9840
250	Macular thickness at the central subfield (left)	Ophthalmic	27802	-1	-0.00387538	0.470542	0.327402	34673
9	Average ISOS-RPE thickness (left)	Ophthalmic	28528	2	0.00393321	0.470528	0.327415	33663
61	Retinal pigment epithelium thickness at outer superior subfield (left)	Ophthalmic	27838	NA	0.00732826	0.470523	0.32742	9699
38	Overall average retinal pigment epithelium thickness (left)	Ophthalmic	27822	-1	0.0039	0.470584	0.327363	34230
126	Macular thickness at the inner temporal subfield (left)	Ophthalmic	27810	4	-0.00387372	0.47107	0.326914	34620
89	INL-RPE thickness of central subfield (left)	Ophthalmic	28530	3	-0.00386131	0.471274	0.326727	34811
16	Retinal pigment epithelium thickness at inner temporal subfield (left)	Ophthalmic	27832	NA	-0.00724374	0.471297	0.326705	9892
177	INL-RPE thickness of central subfield (left)	Ophthalmic	28530	3	-0.00386081	0.471331	0.326674	34811
73	ISOS-RPE thickness of outer subfield (left)	Ophthalmic	28526	2	-0.00392426	0.47169	0.326344	33640
156	Intra-ocular pressure, Goldmann-correlated (left)	Ophthalmic	5263	0	-0.00386991	0.47177	0.32627	34579
145	ISOS-RPE thickness of outer subfield (left)	Ophthalmic	28526	2	0.00392329	0.471799	0.326243	33640
74	INL-ELM thickness of the central subfield (left)	Ophthalmic	28506	3	0.00386437	0.47202	0.32604	34639
101	Retinal pigment epithelium thickness at inner temporal subfield (left)	Ophthalmic	27832	NA	0.00722331	0.472549	0.325553	9892
169	ELM-ISOS thickness of inner subfield (left)	Ophthalmic	28516	1	0.00389541	0.472692	0.325422	33986
110	INL-RPE thickness of outer subfield (left)	Ophthalmic	28534	3	0.00387933	0.473224	0.324933	34186
164	avMSE	Ophthalmic	20261	NA	-0.00384442	0.47324	0.324918	34807
30	Average ISOS-RPE thickness (left)	Ophthalmic	28528	2	-0.00390854	0.473316	0.324849	33663
179	Retinal pigment epithelium thickness at inner temporal subfield (left)	Ophthalmic	27832	NA	0.00721114	0.473295	0.324868	9892
145	Retinal pigment epithelium thickness at outer superior subfield (left)	Ophthalmic	27838	NA	-0.00727944	0.473484	0.324695	9699
253	Overall average retinal pigment epithelium thickness (left)	Ophthalmic	27822	-1	0.00387434	0.473509	0.324672	34230
157	ELM-ISOS thickness of outer subfield (left)	Ophthalmic	28518	1	0.00390553	0.474176	0.32406	33584
68	Retinal pigment epithelium thickness at inner superior subfield (left)	Ophthalmic	27830	NA	-0.00721811	0.474281	0.323964	9829
229	ELM-ISOS thickness of outer subfield (left)	Ophthalmic	28518	1	0.00390249	0.47452	0.323745	33584
170	Average ganglion cell-inner plexiform layer thickness (left)	Ophthalmic	28504	-1	-0.00387184	0.474842	0.323451	34068
159	Retinal pigment epithelium thickness at inner temporal subfield (left)	Ophthalmic	27832	NA	0.00718361	0.474986	0.323319	9892
250	ISOS-RPE thickness of outer subfield (left)	Ophthalmic	28526	2	0.00389503	0.474998	0.323308	33640
34	ISOS-RPE thickness of outer subfield (left)	Ophthalmic	28526	2	-0.00389481	0.475023	0.323286	33640
73	Macular thickness at the outer inferior subfield (left)	Ophthalmic	27812	-1	-0.00385912	0.475648	0.322714	34168
28	Retinal pigment epithelium thickness at outer inferior subfield (left)	Ophthalmic	27834	NA	0.00722972	0.475988	0.322404	9722
196	ELM-ISOS thickness of central subfield (left)	Ophthalmic	28514	-1	0.00383345	0.476101	0.322301	34556
45	Average inner nuclear layer thickness (left)	Ophthalmic	28502	-1	0.00385819	0.476265	0.322151	34089
127	INL-ELM thickness of the inner subfield (left)	Ophthalmic	28508	3	0.00383972	0.476347	0.322076	34405
243	Retinal pigment epithelium thickness at central subfield (left)	Ophthalmic	27824	NA	-0.00714662	0.476374	0.322052	9932
118	Retinal pigment epithelium thickness at inner inferior subfield (left)	Ophthalmic	27826	NA	0.00717733	0.476378	0.322048	9847
140	Macular thickness at the central subfield (left)	Ophthalmic	27802	-1	0.00382037	0.476863	0.321606	34673
115	INL-RPE thickness of central subfield (left)	Ophthalmic	28530	3	0.00381167	0.476993	0.321488	34811
37	Corneal resistance factor (left)	Ophthalmic	5265	0	-0.00381756	0.477321	0.32119	34652
252	INL-RPE thickness of central subfield (left)	Ophthalmic	28530	3	0.00380839	0.477373	0.321143	34811
252	logMAR, final (left)	Ophthalmic	5208	-1	0.00379484	0.477573	0.32096	35028
119	Corneal hysteresis (left)	Ophthalmic	5264	0	-0.00381328	0.478063	0.320515	34613
92	Retinal pigment epithelium thickness at outer superior subfield (left)	Ophthalmic	27838	NA	-0.00720406	0.478077	0.320502	9699
76	Average INL-ELM thickness (left)	Ophthalmic	28512	3	-0.00383785	0.478085	0.320495	34168
242	Macular thickness at the inner temporal subfield (left)	Ophthalmic	27810	4	0.00381015	0.47838	0.320227	34620
67	INL-RPE thickness of outer subfield (left)	Ophthalmic	28534	3	-0.00383249	0.478583	0.320043	34186
37	INL-RPE thickness of central subfield (left)	Ophthalmic	28530	3	0.00379456	0.478973	0.319689	34811
75	Retinal pigment epithelium thickness at inner nasal subfield (left)	Ophthalmic	27828	NA	0.00711319	0.479104	0.31957	9902
131	Retinal pigment epithelium thickness at inner nasal subfield (left)	Ophthalmic	27828	NA	0.00710522	0.479596	0.319124	9902
106	Retinal pigment epithelium thickness at inner nasal subfield (left)	Ophthalmic	27828	NA	-0.00710301	0.479733	0.319	9902
43	Macular thickness at the outer nasal subfield (left)	Ophthalmic	27814	4	0.00379687	0.479978	0.318778	34610
209	Corneal hysteresis (left)	Ophthalmic	5264	0	-0.00379515	0.480159	0.318615	34613
174	Retinal pigment epithelium thickness at outer nasal subfield (left)	Ophthalmic	27836	NA	-0.00711591	0.480316	0.318473	9840
69	Macular thickness at the outer inferior subfield (left)	Ophthalmic	27812	-1	0.0038176	0.480409	0.318389	34168
133	Macular thickness at the outer nasal subfield (left)	Ophthalmic	27814	4	0.00379175	0.480571	0.318243	34610
15	INL-RPE thickness of inner subfield (left)	Ophthalmic	28532	3	0.00379963	0.480599	0.318217	34462
235	Corneal hysteresis (left)	Ophthalmic	5264	0	0.00378885	0.480888	0.317956	34613
49	Retinal pigment epithelium thickness at outer temporal subfield (left)	Ophthalmic	27840	NA	0.00711231	0.481297	0.317587	9806
193	Retinal pigment epithelium thickness at outer temporal subfield (left)	Ophthalmic	27840	NA	0.00711135	0.481357	0.317533	9806
209	Retinal pigment epithelium thickness at outer inferior subfield (left)	Ophthalmic	27834	NA	0.00713876	0.481556	0.317353	9722
220	Corneal resistance factor (left)	Ophthalmic	5265	0	-0.00378015	0.481648	0.31727	34652
168	ELM-ISOS thickness of central subfield (left)	Ophthalmic	28514	-1	-0.00378481	0.481717	0.317208	34556
169	ISOS-RPE thickness of outer subfield (left)	Ophthalmic	28526	2	-0.00383455	0.481881	0.31706	33640
52	Retinal pigment epithelium thickness at inner inferior subfield (left)	Ophthalmic	27826	NA	-0.00708823	0.481869	0.317071	9847
150	Vertical cup to disc ratio (VCDR) regressed and transformed (left)	Ophthalmic	27855	NA	0.00416968	0.482276	0.316704	28399
193	Macular thickness at the central subfield (left)	Ophthalmic	27802	-1	0.0037712	0.482554	0.316454	34673
209	Average INL-ELM thickness (left)	Ophthalmic	28512	3	0.00379691	0.482791	0.316241	34168
217	INL-ELM thickness of the outer subfield (left)	Ophthalmic	28510	3	0.00379631	0.482861	0.316178	34168
11	Retinal pigment epithelium thickness at outer nasal subfield (left)	Ophthalmic	27836	NA	-0.00707447	0.482876	0.316164	9840
178	Retinal pigment epithelium thickness at inner nasal subfield (left)	Ophthalmic	27828	NA	-0.00704475	0.483344	0.315744	9902
30	INL-RPE thickness of outer subfield (left)	Ophthalmic	28534	3	-0.00379066	0.483397	0.315696	34186
219	INL-RPE thickness of outer subfield (left)	Ophthalmic	28534	3	-0.00379007	0.483466	0.315634	34186
7	INL-RPE thickness of inner subfield (left)	Ophthalmic	28532	3	0.00377448	0.48351	0.315595	34462
20	Retinal pigment epithelium thickness at inner nasal subfield (left)	Ophthalmic	27828	NA	0.00703975	0.483654	0.315465	9902
62	logMAR, final (left)	Ophthalmic	5208	-1	0.00374133	0.483804	0.31533	35028
105	Macular thickness at the inner inferior subfield (left)	Ophthalmic	27804	4	0.00378632	0.483841	0.315297	34195
43	avMSE	Ophthalmic	20261	NA	-0.00375062	0.484104	0.315062	34807
98	Retinal pigment epithelium thickness at outer inferior subfield (left)	Ophthalmic	27834	NA	0.00709567	0.484207	0.314969	9722
156	Disc diameter after inverse rank normal transformation (left)	Ophthalmic	27851	NA	0.00412065	0.484649	0.314573	28765
41	Retinal pigment epithelium thickness at outer superior subfield (left)	Ophthalmic	27838	NA	0.00709492	0.48477	0.314464	9699
22	Retinal pigment epithelium thickness at central subfield (left)	Ophthalmic	27824	NA	0.00700857	0.484933	0.314318	9932
95	ELM-ISOS thickness of outer subfield (left)	Ophthalmic	28518	1	-0.00381038	0.485011	0.314248	33584
106	Mean of vertical disc diameter (left)	Ophthalmic	27853	NA	-0.00412425	0.485028	0.314233	28665
28	ELM-ISOS thickness of outer subfield (left)	Ophthalmic	28518	1	-0.00380411	0.485731	0.313604	33584
156	Average ELM-ISOS thickness (left)	Ophthalmic	28520	1	0.00380206	0.485797	0.313545	33610
114	Retinal pigment epithelium thickness at central subfield (left)	Ophthalmic	27824	NA	0.00699398	0.485843	0.313504	9932
188	Average ELM-ISOS thickness (left)	Ophthalmic	28520	1	0.00379989	0.486046	0.313323	33610
22	ISOS-RPE thickness of inner subfield (left)	Ophthalmic	28524	2	-0.00377783	0.486268	0.313124	33969
110	Retinal pigment epithelium thickness at outer temporal subfield (left)	Ophthalmic	27840	NA	-0.00702158	0.486909	0.312552	9806
27	Average INL-ELM thickness (left)	Ophthalmic	28512	3	0.00375942	0.487124	0.312361	34168
18	Macular thickness at the inner nasal subfield (left)	Ophthalmic	27806	4	0.00373463	0.487175	0.312315	34615
43	ISOS-RPE thickness of central subfield (left)	Ophthalmic	28522	2	-0.00375976	0.487289	0.312214	34136
109	Average ELM-ISOS thickness (left)	Ophthalmic	28520	1	-0.0037861	0.48763	0.311909	33610
69	Mean of vertical disc diameter (left)	Ophthalmic	27853	NA	0.00409898	0.487707	0.311841	28665
4	Macular thickness at the outer nasal subfield (left)	Ophthalmic	27814	4	0.00373	0.487746	0.311806	34610
217	INL-ELM thickness of the inner subfield (left)	Ophthalmic	28508	3	0.00374044	0.487823	0.311738	34405
86	INL-RPE thickness of central subfield (left)	Ophthalmic	28530	3	-0.00371021	0.4888	0.310869	34811
34	INL-RPE thickness of inner subfield (left)	Ophthalmic	28532	3	0.00372656	0.48908	0.31062	34462
163	Macular thickness at the outer nasal subfield (left)	Ophthalmic	27814	4	-0.00371688	0.489279	0.310444	34610
228	Overall macular thickness (left)	Ophthalmic	27800	4	0.00374315	0.489393	0.310342	34108
198	Intra-ocular pressure, Goldmann-correlated (left)	Ophthalmic	5263	0	0.00371703	0.489456	0.310286	34579
46	Corneal resistance factor (left)	Ophthalmic	5265	0	-0.00371243	0.489535	0.310216	34652
174	Intra-ocular pressure, Goldmann-correlated (left)	Ophthalmic	5263	0	-0.00371335	0.489885	0.309906	34579
161	Macular thickness at the central subfield (left)	Ophthalmic	27802	-1	-0.00370698	0.490042	0.309767	34673
87	Average INL-RPE thickness (left)	Ophthalmic	28536	3	0.00373269	0.490067	0.309744	34193
121	INL-ELM thickness of the outer subfield (left)	Ophthalmic	28510	3	0.00373299	0.490191	0.309634	34168
17	Average retinal nerve fibre layer thickness (left)	Ophthalmic	28500	-1	-0.00375121	0.49021	0.309618	33834
51	Macular thickness at the outer nasal subfield (left)	Ophthalmic	27814	4	-0.00370343	0.490852	0.30905	34610
133	Corneal resistance factor (left)	Ophthalmic	5265	0	-0.00370284	0.490658	0.309221	34652
54	Intra-ocular pressure, Goldmann-correlated (left)	Ophthalmic	5263	0	-0.00370468	0.4909	0.309007	34579
226	Retinal pigment epithelium thickness at inner inferior subfield (left)	Ophthalmic	27826	NA	-0.00694232	0.490935	0.308976	9847
178	Intra-ocular pressure, corneal-compensated (left)	Ophthalmic	5262	-1	0.00369886	0.490955	0.308959	34679
189	Retinal pigment epithelium thickness at inner temporal subfield (left)	Ophthalmic	27832	NA	-0.00692603	0.490965	0.308949	9892
89	ELM-ISOS thickness of central subfield (left)	Ophthalmic	28514	-1	-0.0037019	0.491369	0.308592	34556
243	Retinal pigment epithelium thickness at inner inferior subfield (left)	Ophthalmic	27826	NA	-0.00693397	0.491457	0.308514	9847
64	Corneal hysteresis (left)	Ophthalmic	5264	0	-0.00369739	0.49154	0.308441	34613
221	Corneal resistance factor (left)	Ophthalmic	5265	0	-0.0036955	0.491518	0.308461	34652
173	Retinal pigment epithelium thickness at central subfield (left)	Ophthalmic	27824	NA	0.00690204	0.491594	0.308393	9932
18	Average retinal nerve fibre layer thickness (left)	Ophthalmic	28500	-1	0.00373469	0.492123	0.307926	33834
209	Macular thickness at the outer nasal subfield (left)	Ophthalmic	27814	4	0.00369099	0.492309	0.307762	34610
170	Retinal pigment epithelium thickness at outer inferior subfield (left)	Ophthalmic	27834	NA	0.00696388	0.49236	0.307717	9722
21	ELM-ISOS thickness of central subfield (left)	Ophthalmic	28514	-1	0.00369187	0.492544	0.307555	34556
171	Average ISOS-RPE thickness (left)	Ophthalmic	28528	2	-0.00373988	0.492618	0.30749	33663
84	Retinal pigment epithelium thickness at inner inferior subfield (left)	Ophthalmic	27826	NA	0.0069103	0.492937	0.307208	9847
180	Overall average retinal pigment epithelium thickness (left)	Ophthalmic	27822	-1	0.00369989	0.493655	0.306576	34230
2	logMAR, final (left)	Ophthalmic	5208	-1	0.00365523	0.493923	0.30634	35028
122	Retinal pigment epithelium thickness at outer nasal subfield (left)	Ophthalmic	27836	NA	-0.00689452	0.494079	0.306203	9840
94	Average ELM-ISOS thickness (left)	Ophthalmic	28520	1	0.00373024	0.494075	0.306207	33610
112	Corneal hysteresis (left)	Ophthalmic	5264	0	0.00367144	0.494586	0.305758	34613
154	Retinal pigment epithelium thickness at outer temporal subfield (left)	Ophthalmic	27840	NA	-0.00689387	0.494867	0.305512	9806
76	INL-ELM thickness of the outer subfield (left)	Ophthalmic	28510	3	0.00369129	0.495051	0.30535	34168
88	INL-ELM thickness of the outer subfield (left)	Ophthalmic	28510	3	-0.00369078	0.495111	0.305297	34168
14	avMSE	Ophthalmic	20261	NA	-0.00365596	0.495202	0.305217	34807
167	ELM-ISOS thickness of central subfield (left)	Ophthalmic	28514	-1	0.00366842	0.495296	0.305135	34556
173	Retinal pigment epithelium thickness at inner temporal subfield (left)	Ophthalmic	27832	NA	0.0068549	0.495429	0.305019	9892
69	ISOS-RPE thickness of inner subfield (left)	Ophthalmic	28524	2	-0.00369608	0.495752	0.304736	33969
196	Corneal hysteresis (left)	Ophthalmic	5264	0	0.00365501	0.49652	0.304064	34613
239	INL-RPE thickness of central subfield (left)	Ophthalmic	28530	3	0.00364409	0.49658	0.304011	34811
35	Retinal pigment epithelium thickness at inner nasal subfield (left)	Ophthalmic	27828	NA	0.00683109	0.49671	0.303897	9902
27	Average ELM-ISOS thickness (left)	Ophthalmic	28520	1	0.00370734	0.49673	0.30388	33610
182	Vertical cup to disc ratio (VCDR) (left)	Ophthalmic	27857	NA	-0.0040319	0.496783	0.303833	28410
31	INL-ELM thickness of the inner subfield (left)	Ophthalmic	28508	3	-0.0036623	0.496958	0.30368	34405
141	Retinal pigment epithelium thickness at outer superior subfield (left)	Ophthalmic	27838	NA	-0.00689451	0.497191	0.303477	9699
145	Corneal resistance factor (left)	Ophthalmic	5265	0	-0.00364299	0.497694	0.303037	34652
81	Retinal pigment epithelium thickness at outer inferior subfield (left)	Ophthalmic	27834	NA	-0.00687496	0.497903	0.302855	9722
54	Retinal pigment epithelium thickness at outer temporal subfield (left)	Ophthalmic	27840	NA	-0.00684299	0.498057	0.302721	9806
55	Average ISOS-RPE thickness (left)	Ophthalmic	28528	2	-0.00369202	0.498172	0.302621	33663
7	Average ISOS-RPE thickness (left)	Ophthalmic	28528	2	-0.00369142	0.498241	0.30256	33663
103	INL-ELM thickness of the inner subfield (left)	Ophthalmic	28508	3	0.00364933	0.498484	0.302349	34405
30	Retinal pigment epithelium thickness at outer inferior subfield (left)	Ophthalmic	27834	NA	0.00686315	0.498642	0.302211	9722
229	ELM-ISOS thickness of inner subfield (left)	Ophthalmic	28516	1	0.00366884	0.498825	0.302052	33986
100	Retinal pigment epithelium thickness at inner temporal subfield (left)	Ophthalmic	27832	NA	0.00680045	0.498859	0.302022	9892
34	Average ISOS-RPE thickness (left)	Ophthalmic	28528	2	-0.00368345	0.499169	0.301753	33663
23	Intra-ocular pressure, corneal-compensated (left)	Ophthalmic	5262	-1	-0.00362903	0.499177	0.301746	34679
23	Retinal pigment epithelium thickness at inner superior subfield (left)	Ophthalmic	27830	NA	0.00681429	0.499359	0.301587	9829
98	Corneal resistance factor (left)	Ophthalmic	5265	0	0.00362768	0.499503	0.301462	34652
8	ISOS-RPE thickness of central subfield (left)	Ophthalmic	28522	2	0.00365193	0.499863	0.301149	34136
205	INL-RPE thickness of inner subfield (left)	Ophthalmic	28532	3	-0.0036349	0.499829	0.301178	34462
197	Average ISOS-RPE thickness (left)	Ophthalmic	28528	2	-0.00367718	0.4999	0.301117	33663
243	Retinal pigment epithelium thickness at outer temporal subfield (left)	Ophthalmic	27840	NA	-0.00681139	0.500044	0.300992	9806
125	Average ISOS-RPE thickness (left)	Ophthalmic	28528	2	-0.003671	0.500621	0.300491	33663
94	Corneal resistance factor (left)	Ophthalmic	5265	0	-0.00361764	0.500691	0.300431	34652
162	Macular thickness at the inner inferior subfield (left)	Ophthalmic	27804	4	-0.00363686	0.501264	0.299933	34195
73	Average inner nuclear layer thickness (left)	Ophthalmic	28502	-1	0.00363972	0.501592	0.299649	34089
18	INL-RPE thickness of central subfield (left)	Ophthalmic	28530	3	-0.00360016	0.501784	0.299483	34811
169	Retinal pigment epithelium thickness at inner temporal subfield (left)	Ophthalmic	27832	NA	0.00674856	0.502141	0.299174	9892
153	Retinal pigment epithelium thickness at outer superior subfield (left)	Ophthalmic	27838	NA	-0.0068116	0.502379	0.298969	9699
136	Overall average retinal pigment epithelium thickness (left)	Ophthalmic	27822	-1	0.00362486	0.502459	0.298899	34230
108	ISOS-RPE thickness of outer subfield (left)	Ophthalmic	28526	2	0.00365524	0.502607	0.298771	33640
194	ISOS-RPE thickness of central subfield (left)	Ophthalmic	28522	2	-0.00362574	0.502943	0.298481	34136
88	Average ISOS-RPE thickness (left)	Ophthalmic	28528	2	-0.00364942	0.503142	0.298309	33663
136	INL-ELM thickness of the inner subfield (left)	Ophthalmic	28508	3	-0.00360889	0.503256	0.298211	34405
85	INL-RPE thickness of inner subfield (left)	Ophthalmic	28532	3	0.00360494	0.50337	0.298113	34462
85	Corneal resistance factor (left)	Ophthalmic	5265	0	-0.00359108	0.503841	0.297707	34652
209	Macular thickness at the outer superior subfield (left)	Ophthalmic	27816	4	-0.00359565	0.504025	0.297548	34534
208	Macular thickness at the outer temporal subfield (left)	Ophthalmic	27818	4	-0.00359743	0.504253	0.297352	34463
187	Retinal pigment epithelium thickness at inner superior subfield (left)	Ophthalmic	27830	NA	0.00673783	0.504185	0.297411	9829
169	Retinal pigment epithelium thickness at outer inferior subfield (left)	Ophthalmic	27834	NA	-0.00676918	0.50454	0.297105	9722
81	Retinal pigment epithelium thickness at outer superior subfield (left)	Ophthalmic	27838	NA	-0.00677018	0.504981	0.296725	9699
73	INL-ELM thickness of the inner subfield (left)	Ophthalmic	28508	3	0.00359366	0.505059	0.296658	34405
198	Total macular volume (left)	Ophthalmic	27820	NA	0.00696541	0.505099	0.296624	9158
73	Macular thickness at the inner superior subfield (left)	Ophthalmic	27808	4	0.00357914	0.50534	0.296417	34639
48	Intra-ocular pressure, Goldmann-correlated (left)	Ophthalmic	5263	0	0.00358171	0.505403	0.296362	34579
15	Macular thickness at the inner inferior subfield (left)	Ophthalmic	27804	4	0.00359636	0.506042	0.295813	34195
182	Average inner nuclear layer thickness (left)	Ophthalmic	28502	-1	0.00359852	0.506447	0.295466	34089
193	Disc diameter after inverse rank normal transformation (left)	Ophthalmic	27851	NA	-0.00391238	0.506995	0.294996	28765
48	INL-ELM thickness of the central subfield (left)	Ophthalmic	28506	3	-0.00356527	0.506991	0.295	34639
252	Intra-ocular pressure, Goldmann-correlated (left)	Ophthalmic	5263	0	-0.00356838	0.506989	0.295002	34579
137	INL-RPE thickness of inner subfield (left)	Ophthalmic	28532	3	-0.00357368	0.507078	0.294925	34462
191	ISOS-RPE thickness of central subfield (left)	Ophthalmic	28522	2	0.00358678	0.507543	0.294527	34136
28	ELM-ISOS thickness of inner subfield (left)	Ophthalmic	28516	1	-0.00359357	0.507674	0.294415	33986
168	logMAR, final (left)	Ophthalmic	5208	-1	0.00353738	0.507954	0.294175	35028
245	ELM-ISOS thickness of outer subfield (left)	Ophthalmic	28518	1	-0.00361163	0.508072	0.294075	33584
85	Retinal pigment epithelium thickness at inner nasal subfield (left)	Ophthalmic	27828	NA	-0.00664886	0.508264	0.293911	9902
24	Average INL-ELM thickness (left)	Ophthalmic	28512	3	0.00357853	0.508321	0.293862	34168
145	Average INL-RPE thickness (left)	Ophthalmic	28536	3	0.00357562	0.50851	0.2937	34193
167	logMAR, final (left)	Ophthalmic	5208	-1	0.00353225	0.50857	0.293649	35028
16	INL-ELM thickness of the inner subfield (left)	Ophthalmic	28508	3	-0.00356357	0.508631	0.293597	34405
48	Retinal pigment epithelium thickness at inner inferior subfield (left)	Ophthalmic	27826	NA	-0.00666041	0.508709	0.293531	9847
144	INL-ELM thickness of the central subfield (left)	Ophthalmic	28506	3	-0.00354983	0.508833	0.293425	34639
67	Corneal resistance factor (left)	Ophthalmic	5265	0	0.00354882	0.508873	0.29339	34652
101	Overall average retinal pigment epithelium thickness (left)	Ophthalmic	27822	-1	-0.00356547	0.509486	0.292868	34230
90	ELM-ISOS thickness of inner subfield (left)	Ophthalmic	28516	1	-0.00357512	0.509856	0.292553	33986
60	Average ISOS-RPE thickness (left)	Ophthalmic	28528	2	0.00358892	0.510247	0.29222	33663
114	INL-ELM thickness of the inner subfield (left)	Ophthalmic	28508	3	-0.00354768	0.510523	0.291985	34405
227	Retinal pigment epithelium thickness at inner nasal subfield (left)	Ophthalmic	27828	NA	-0.00661137	0.510658	0.29187	9902
132	ISOS-RPE thickness of inner subfield (left)	Ophthalmic	28524	2	-0.00356672	0.510957	0.291615	33969
24	ISOS-RPE thickness of outer subfield (left)	Ophthalmic	28526	2	0.00358065	0.511366	0.291268	33640
77	Retinal pigment epithelium thickness at inner temporal subfield (left)	Ophthalmic	27832	NA	0.00660244	0.511442	0.291203	9892
186	Retinal pigment epithelium thickness at central subfield (left)	Ophthalmic	27824	NA	-0.00658755	0.511544	0.291117	9932
159	Average retinal nerve fibre layer thickness (left)	Ophthalmic	28500	-1	0.00356872	0.511562	0.291102	33834
185	ELM-ISOS thickness of outer subfield (left)	Ophthalmic	28518	1	0.00358098	0.511679	0.291002	33584
253	Retinal pigment epithelium thickness at outer superior subfield (left)	Ophthalmic	27838	NA	-0.00666271	0.511766	0.290928	9699
227	Overall macular thickness (left)	Ophthalmic	27800	4	0.00355202	0.511839	0.290867	34108
79	Retinal pigment epithelium thickness at inner temporal subfield (left)	Ophthalmic	27832	NA	-0.00659523	0.511904	0.290811	9892
186	Average INL-ELM thickness (left)	Ophthalmic	28512	3	0.00354834	0.511905	0.290811	34168
208	Retinal pigment epithelium thickness at inner superior subfield (left)	Ophthalmic	27830	NA	0.00661468	0.512009	0.290722	9829
248	INL-ELM thickness of the outer subfield (left)	Ophthalmic	28510	3	0.00354077	0.512806	0.290047	34168
44	ELM-ISOS thickness of outer subfield (left)	Ophthalmic	28518	1	-0.00357112	0.512842	0.290016	33584
138	Overall macular thickness (left)	Ophthalmic	27800	4	-0.00354304	0.512906	0.289962	34108
199	ELM-ISOS thickness of central subfield (left)	Ophthalmic	28514	-1	-0.00351598	0.513388	0.289555	34556
162	avMSE	Ophthalmic	20261	NA	-0.00350217	0.513521	0.289442	34807
79	Vertical cup to disc ratio (VCDR) (left)	Ophthalmic	27857	NA	-0.00387008	0.514216	0.288854	28410
20	ISOS-RPE thickness of inner subfield (left)	Ophthalmic	28524	2	-0.00353702	0.514482	0.28863	33969
93	INL-ELM thickness of the inner subfield (left)	Ophthalmic	28508	3	-0.00351396	0.514551	0.288572	34405
162	Macular thickness at the inner nasal subfield (left)	Ophthalmic	27806	4	0.00350068	0.514863	0.288308	34615
122	ISOS-RPE thickness of central subfield (left)	Ophthalmic	28522	2	-0.00352461	0.514929	0.288253	34136
209	Macular thickness at the inner temporal subfield (left)	Ophthalmic	27810	4	-0.00349715	0.515257	0.287976	34620
145	Average ISOS-RPE thickness (left)	Ophthalmic	28528	2	0.00354029	0.515995	0.287354	33663
35	Retinal pigment epithelium thickness at inner inferior subfield (left)	Ophthalmic	27826	NA	0.00654143	0.51631	0.28709	9847
167	Disc diameter after inverse rank normal transformation (left)	Ophthalmic	27851	NA	-0.00382676	0.516338	0.287066	28765
125	Retinal pigment epithelium thickness at outer superior subfield (left)	Ophthalmic	27838	NA	-0.00657894	0.517088	0.286436	9699
123	INL-RPE thickness of central subfield (left)	Ophthalmic	28530	3	-0.00347271	0.517045	0.286472	34811
14	Corneal hysteresis (left)	Ophthalmic	5264	0	-0.00348133	0.517202	0.28634	34613
182	Retinal pigment epithelium thickness at inner temporal subfield (left)	Ophthalmic	27832	NA	0.0065085	0.51747	0.286115	9892
248	INL-RPE thickness of outer subfield (left)	Ophthalmic	28534	3	0.00350078	0.517468	0.286117	34186
46	Retinal pigment epithelium thickness at outer nasal subfield (left)	Ophthalmic	27836	NA	0.00652476	0.517528	0.286066	9840
49	ISOS-RPE thickness of outer subfield (left)	Ophthalmic	28526	2	0.00352705	0.517709	0.285914	33640
231	Average retinal nerve fibre layer thickness (left)	Ophthalmic	28500	-1	0.00351531	0.517901	0.285754	33834
113	ELM-ISOS thickness of inner subfield (left)	Ophthalmic	28516	1	-0.00350676	0.517982	0.285685	33986
60	Retinal pigment epithelium thickness at central subfield (left)	Ophthalmic	27824	NA	0.00648079	0.518411	0.285326	9932
34	Retinal pigment epithelium thickness at outer temporal subfield (left)	Ophthalmic	27840	NA	-0.00651658	0.518778	0.285019	9806
141	Average INL-RPE thickness (left)	Ophthalmic	28536	3	-0.00348722	0.519049	0.284792	34193
103	Retinal pigment epithelium thickness at inner nasal subfield (left)	Ophthalmic	27828	NA	0.00647765	0.519246	0.284627	9902
75	ISOS-RPE thickness of inner subfield (left)	Ophthalmic	28524	2	0.00349432	0.519573	0.284354	33969
165	Retinal pigment epithelium thickness at inner superior subfield (left)	Ophthalmic	27830	NA	-0.00649517	0.519664	0.284278	9829
13	logMAR, final (left)	Ophthalmic	5208	-1	-0.00343632	0.520151	0.283871	35028
93	Macular thickness at the outer temporal subfield (left)	Ophthalmic	27818	4	0.00346387	0.520212	0.28382	34463
98	INL-RPE thickness of outer subfield (left)	Ophthalmic	28534	3	0.00347683	0.520337	0.283715	34186
76	Retinal pigment epithelium thickness at outer superior subfield (left)	Ophthalmic	27838	NA	-0.00652739	0.520377	0.283682	9699
134	Retinal pigment epithelium thickness at outer superior subfield (left)	Ophthalmic	27838	NA	0.0065273	0.520383	0.283677	9699
196	INL-RPE thickness of inner subfield (left)	Ophthalmic	28532	3	0.00346163	0.520487	0.28359	34462
35	Corneal resistance factor (left)	Ophthalmic	5265	0	0.00345118	0.520602	0.283494	34652
57	Retinal pigment epithelium thickness at outer inferior subfield (left)	Ophthalmic	27834	NA	-0.00651399	0.52074	0.283379	9722
122	Average ELM-ISOS thickness (left)	Ophthalmic	28520	1	-0.00349901	0.521229	0.282971	33610
66	Intra-ocular pressure, Goldmann-correlated (left)	Ophthalmic	5263	0	-0.00344888	0.521319	0.282896	34579
199	Average retinal nerve fibre layer thickness (left)	Ophthalmic	28500	-1	0.00348476	0.521545	0.282708	33834
114	Vertical cup to disc ratio (VCDR) (left)	Ophthalmic	27857	NA	0.00380238	0.521604	0.282659	28410
63	Retinal pigment epithelium thickness at inner temporal subfield (left)	Ophthalmic	27832	NA	0.00643869	0.521972	0.282353	9892
85	ELM-ISOS thickness of inner subfield (left)	Ophthalmic	28516	1	-0.00346804	0.522613	0.28182	33986
66	Retinal pigment epithelium thickness at inner temporal subfield (left)	Ophthalmic	27832	NA	0.00642156	0.52308	0.281432	9892
130	INL-ELM thickness of the inner subfield (left)	Ophthalmic	28508	3	-0.00344198	0.523202	0.281331	34405
96	Retinal pigment epithelium thickness at outer temporal subfield (left)	Ophthalmic	27840	NA	-0.00644313	0.523501	0.281083	9806
54	Intra-ocular pressure, corneal-compensated (left)	Ophthalmic	5262	-1	0.00342461	0.523656	0.280954	34679
137	Intra-ocular pressure, Goldmann-correlated (left)	Ophthalmic	5263	0	0.00342886	0.523741	0.280883	34579
70	Corneal resistance factor (left)	Ophthalmic	5265	0	0.00342228	0.5241	0.280586	34652
255	Intra-ocular pressure, corneal-compensated (left)	Ophthalmic	5262	-1	0.00341895	0.524343	0.280385	34679
29	Disc diameter after inverse rank normal transformation (left)	Ophthalmic	27851	NA	-0.00375149	0.524622	0.280154	28765
165	Corneal hysteresis (left)	Ophthalmic	5264	0	0.00341978	0.524637	0.280141	34613
189	ISOS-RPE thickness of central subfield (left)	Ophthalmic	28522	2	0.00344109	0.524939	0.279892	34136
205	Intra-ocular pressure, Goldmann-correlated (left)	Ophthalmic	5263	0	-0.00341663	0.525222	0.279657	34579
28	Retinal pigment epithelium thickness at inner nasal subfield (left)	Ophthalmic	27828	NA	-0.00638103	0.525497	0.27943	9902
16	ISOS-RPE thickness of outer subfield (left)	Ophthalmic	28526	2	-0.00346064	0.525623	0.279326	33640
80	ISOS-RPE thickness of central subfield (left)	Ophthalmic	28522	2	0.00343432	0.525754	0.279218	34136
100	ELM-ISOS thickness of inner subfield (left)	Ophthalmic	28516	1	-0.00344029	0.525946	0.279059	33986
16	Retinal pigment epithelium thickness at inner inferior subfield (left)	Ophthalmic	27826	NA	-0.00638773	0.526215	0.278836	9847
115	INL-ELM thickness of the outer subfield (left)	Ophthalmic	28510	3	0.00342789	0.526335	0.278737	34168
106	INL-ELM thickness of the inner subfield (left)	Ophthalmic	28508	3	0.00341409	0.526574	0.278541	34405
4	Average INL-ELM thickness (left)	Ophthalmic	28512	3	-0.00342451	0.526743	0.278401	34168
23	Retinal pigment epithelium thickness at outer nasal subfield (left)	Ophthalmic	27836	NA	-0.0063762	0.527109	0.278099	9840
189	ELM-ISOS thickness of inner subfield (left)	Ophthalmic	28516	1	0.00343055	0.527119	0.278092	33986
61	Retinal pigment epithelium thickness at inner nasal subfield (left)	Ophthalmic	27828	NA	0.00635495	0.527191	0.278032	9902
163	ISOS-RPE thickness of inner subfield (left)	Ophthalmic	28524	2	-0.00343048	0.527231	0.277999	33969
244	Average retinal nerve fibre layer thickness (left)	Ophthalmic	28500	-1	0.00343726	0.527238	0.277993	33834
180	INL-ELM thickness of the outer subfield (left)	Ophthalmic	28510	3	0.00341744	0.527597	0.277697	34168
28	INL-ELM thickness of the outer subfield (left)	Ophthalmic	28510	3	-0.00341568	0.52781	0.277522	34168
57	Retinal pigment epithelium thickness at outer temporal subfield (left)	Ophthalmic	27840	NA	-0.00637444	0.527938	0.277417	9806
48	ISOS-RPE thickness of central subfield (left)	Ophthalmic	28522	2	-0.00341511	0.528072	0.277307	34136
45	Macular thickness at the central subfield (left)	Ophthalmic	27802	-1	-0.00338835	0.528097	0.277286	34673
142	ISOS-RPE thickness of central subfield (left)	Ophthalmic	28522	2	-0.00341396	0.528211	0.277193	34136
207	Average ELM-ISOS thickness (left)	Ophthalmic	28520	1	-0.00343829	0.528484	0.276968	33610
69	Retinal pigment epithelium thickness at inner superior subfield (left)	Ophthalmic	27830	NA	0.00635905	0.528452	0.276994	9829
238	ELM-ISOS thickness of central subfield (left)	Ophthalmic	28514	-1	-0.00338984	0.528613	0.276862	34556
40	ISOS-RPE thickness of outer subfield (left)	Ophthalmic	28526	2	0.00343457	0.528747	0.276752	33640
74	ISOS-RPE thickness of outer subfield (left)	Ophthalmic	28526	2	0.00343263	0.528979	0.276561	33640
188	ISOS-RPE thickness of central subfield (left)	Ophthalmic	28522	2	0.00340641	0.529124	0.276443	34136
17	INL-RPE thickness of inner subfield (left)	Ophthalmic	28532	3	-0.00338428	0.52985	0.275847	34462
229	Retinal pigment epithelium thickness at central subfield (left)	Ophthalmic	27824	NA	0.00630251	0.529983	0.275738	9932
109	Retinal pigment epithelium thickness at inner superior subfield (left)	Ophthalmic	27830	NA	-0.00633328	0.530124	0.275622	9829
58	ISOS-RPE thickness of outer subfield (left)	Ophthalmic	28526	2	-0.00342233	0.530217	0.275546	33640
71	Retinal pigment epithelium thickness at inner temporal subfield (left)	Ophthalmic	27832	NA	-0.00630839	0.53043	0.275372	9892
181	Retinal pigment epithelium thickness at outer superior subfield (left)	Ophthalmic	27838	NA	0.00636257	0.530965	0.274934	9699
143	logMAR, final (left)	Ophthalmic	5208	-1	0.00334331	0.531508	0.274491	35028
227	Retinal pigment epithelium thickness at outer nasal subfield (left)	Ophthalmic	27836	NA	0.00630343	0.531835	0.274223	9840
23	logMAR, final (left)	Ophthalmic	5208	-1	0.00334	0.531914	0.274158	35028
203	Mean of vertical disc diameter (left)	Ophthalmic	27853	NA	-0.00369183	0.531951	0.274128	28665
222	Intra-ocular pressure, corneal-compensated (left)	Ophthalmic	5262	-1	-0.00335644	0.531955	0.274125	34679
56	ISOS-RPE thickness of inner subfield (left)	Ophthalmic	28524	2	0.00339072	0.532029	0.274065	33969
16	Macular thickness at the outer nasal subfield (left)	Ophthalmic	27814	4	0.00335752	0.532231	0.2739	34610
228	avMSE	Ophthalmic	20261	NA	-0.00334549	0.532539	0.273649	34807
157	ISOS-RPE thickness of inner subfield (left)	Ophthalmic	28524	2	-0.00338483	0.532741	0.273484	33969
211	Vertical cup to disc ratio (VCDR) (left)	Ophthalmic	27857	NA	0.00369325	0.533626	0.272763	28410
161	ISOS-RPE thickness of outer subfield (left)	Ophthalmic	28526	2	0.00339316	0.533728	0.27268	33640
87	ELM-ISOS thickness of inner subfield (left)	Ophthalmic	28516	1	0.00337212	0.534179	0.272313	33986
71	logMAR, final (left)	Ophthalmic	5208	-1	-0.0033203	0.534337	0.272185	35028
189	INL-ELM thickness of the outer subfield (left)	Ophthalmic	28510	3	0.00336134	0.534396	0.272136	34168
251	Total macular volume (left)	Ophthalmic	27820	NA	0.00648937	0.53464	0.271938	9158
162	Retinal pigment epithelium thickness at inner inferior subfield (left)	Ophthalmic	27826	NA	-0.0062559	0.534789	0.271818	9847
151	Overall average retinal pigment epithelium thickness (left)	Ophthalmic	27822	-1	-0.00335375	0.53495	0.271687	34230
186	Macular thickness at the inner temporal subfield (left)	Ophthalmic	27810	4	0.00333124	0.535386	0.271333	34620
112	Intra-ocular pressure, Goldmann-correlated (left)	Ophthalmic	5263	0	-0.00332883	0.535924	0.270897	34579
33	Average INL-RPE thickness (left)	Ophthalmic	28536	3	0.00334441	0.536308	0.270586	34193
173	Overall macular thickness (left)	Ophthalmic	27800	4	0.00334781	0.536401	0.27051	34108
163	Retinal pigment epithelium thickness at outer superior subfield (left)	Ophthalmic	27838	NA	-0.00627515	0.536624	0.27033	9699
229	INL-ELM thickness of the central subfield (left)	Ophthalmic	28506	3	0.0033158	0.537168	0.26989	34639
79	Retinal pigment epithelium thickness at inner inferior subfield (left)	Ophthalmic	27826	NA	0.0062199	0.537142	0.269911	9847
173	Macular thickness at the inner nasal subfield (left)	Ophthalmic	27806	4	0.00331691	0.537173	0.269886	34615
110	ELM-ISOS thickness of inner subfield (left)	Ophthalmic	28516	1	-0.0033471	0.537218	0.26985	33986
212	ELM-ISOS thickness of inner subfield (left)	Ophthalmic	28516	1	-0.00334664	0.537273	0.269805	33986
123	Macular thickness at the inner superior subfield (left)	Ophthalmic	27808	4	0.00331485	0.537284	0.269796	34639
205	Average INL-RPE thickness (left)	Ophthalmic	28536	3	0.00333119	0.53792	0.269282	34193
10	Corneal resistance factor (left)	Ophthalmic	5265	0	0.00330455	0.538474	0.268835	34652
171	INL-RPE thickness of inner subfield (left)	Ophthalmic	28532	3	-0.00330926	0.539012	0.268402	34462
219	Retinal pigment epithelium thickness at inner nasal subfield (left)	Ophthalmic	27828	NA	0.00616464	0.539635	0.2679	9902
14	Intra-ocular pressure, corneal-compensated (left)	Ophthalmic	5262	-1	0.00329303	0.539733	0.267821	34679
174	ISOS-RPE thickness of outer subfield (left)	Ophthalmic	28526	2	-0.00334304	0.539788	0.267777	33640
228	Average ELM-ISOS thickness (left)	Ophthalmic	28520	1	0.0033442	0.539829	0.267744	33610
28	Overall average retinal pigment epithelium thickness (left)	Ophthalmic	27822	-1	-0.00330896	0.540417	0.267271	34230
133	Macular thickness at the central subfield (left)	Ophthalmic	27802	-1	0.00328727	0.540477	0.267222	34673
204	Corneal resistance factor (left)	Ophthalmic	5265	0	-0.00328805	0.540503	0.267202	34652
132	ISOS-RPE thickness of central subfield (left)	Ophthalmic	28522	2	0.00330971	0.540882	0.266897	34136
67	Total macular volume (left)	Ophthalmic	27820	NA	-0.00637933	0.541591	0.266329	9158
143	Corneal resistance factor (left)	Ophthalmic	5265	0	0.00327916	0.541599	0.266322	34652
186	Corneal resistance factor (left)	Ophthalmic	5265	0	0.00327721	0.541839	0.266129	34652
144	logMAR, final (left)	Ophthalmic	5208	-1	-0.00325779	0.54206	0.265953	35028
131	Retinal pigment epithelium thickness at outer superior subfield (left)	Ophthalmic	27838	NA	0.00619078	0.542115	0.265908	9699
8	Corneal resistance factor (left)	Ophthalmic	5265	0	0.00327451	0.542172	0.265863	34652
153	INL-ELM thickness of the outer subfield (left)	Ophthalmic	28510	3	-0.00329701	0.542247	0.265803	34168
165	Retinal pigment epithelium thickness at inner nasal subfield (left)	Ophthalmic	27828	NA	0.006125	0.542246	0.265804	9902
27	Macular thickness at the inner temporal subfield (left)	Ophthalmic	27810	4	0.00327447	0.542364	0.265709	34620
219	Retinal pigment epithelium thickness at inner superior subfield (left)	Ophthalmic	27830	NA	0.00614497	0.542426	0.26566	9829
137	Overall average retinal pigment epithelium thickness (left)	Ophthalmic	27822	-1	-0.00329109	0.542606	0.265515	34230
99	Retinal pigment epithelium thickness at outer inferior subfield (left)	Ophthalmic	27834	NA	-0.0061722	0.542851	0.265319	9722
180	ELM-ISOS thickness of central subfield (left)	Ophthalmic	28514	-1	-0.00327237	0.542997	0.265203	34556
239	Macular thickness at the central subfield (left)	Ophthalmic	27802	-1	-0.00326519	0.5432	0.26504	34673
9	ISOS-RPE thickness of inner subfield (left)	Ophthalmic	28524	2	0.00329451	0.543732	0.264615	33969
41	ISOS-RPE thickness of central subfield (left)	Ophthalmic	28522	2	-0.00328475	0.543939	0.26445	34136
249	ELM-ISOS thickness of central subfield (left)	Ophthalmic	28514	-1	0.00326199	0.544276	0.264181	34556
143	Retinal pigment epithelium thickness at outer nasal subfield (left)	Ophthalmic	27836	NA	0.00611184	0.54438	0.264098	9840
196	Macular thickness at the inner inferior subfield (left)	Ophthalmic	27804	4	0.00327133	0.545238	0.263414	34195
115	ELM-ISOS thickness of outer subfield (left)	Ophthalmic	28518	1	0.00329846	0.545543	0.263171	33584
165	ISOS-RPE thickness of inner subfield (left)	Ophthalmic	28524	2	-0.0032789	0.545642	0.263092	33969
28	ISOS-RPE thickness of outer subfield (left)	Ophthalmic	28526	2	0.00329218	0.545973	0.262829	33640
145	Disc diameter after inverse rank normal transformation (left)	Ophthalmic	27851	NA	0.0035515	0.546962	0.262043	28765
14	INL-ELM thickness of the outer subfield (left)	Ophthalmic	28510	3	0.00325869	0.546952	0.262051	34168
102	Average inner nuclear layer thickness (left)	Ophthalmic	28502	-1	-0.00326206	0.547001	0.262012	34089
73	Average retinal nerve fibre layer thickness (left)	Ophthalmic	28500	-1	-0.00327323	0.547136	0.261905	33834
100	Corneal resistance factor (left)	Ophthalmic	5265	0	-0.00323343	0.547251	0.261813	34652
255	Corneal hysteresis (left)	Ophthalmic	5264	0	-0.00323243	0.5476	0.261536	34613
16	ELM-ISOS thickness of outer subfield (left)	Ophthalmic	28518	1	0.00328156	0.547602	0.261535	33584
19	Macular thickness at the inner superior subfield (left)	Ophthalmic	27808	4	0.00323102	0.547624	0.261517	34639
152	ISOS-RPE thickness of inner subfield (left)	Ophthalmic	28524	2	-0.00326211	0.547701	0.261456	33969
103	Retinal pigment epithelium thickness at inner inferior subfield (left)	Ophthalmic	27826	NA	0.00605871	0.547742	0.261424	9847
255	ISOS-RPE thickness of inner subfield (left)	Ophthalmic	28524	2	0.00325629	0.548415	0.26089	33969
188	Corneal resistance factor (left)	Ophthalmic	5265	0	0.00322368	0.548459	0.260855	34652
228	Retinal pigment epithelium thickness at outer superior subfield (left)	Ophthalmic	27838	NA	0.00609136	0.548622	0.260727	9699
181	INL-ELM thickness of the outer subfield (left)	Ophthalmic	28510	3	-0.00324381	0.548783	0.2606	34168
162	Overall macular thickness (left)	Ophthalmic	27800	4	0.00324332	0.549195	0.260274	34108
162	ISOS-RPE thickness of inner subfield (left)	Ophthalmic	28524	2	0.00324604	0.549675	0.259894	33969
164	Average ISOS-RPE thickness (left)	Ophthalmic	28528	2	-0.00325973	0.549801	0.259794	33663
59	Total macular volume (left)	Ophthalmic	27820	NA	0.0062436	0.550226	0.259459	9158
72	INL-ELM thickness of the outer subfield (left)	Ophthalmic	28510	3	0.00323204	0.550234	0.259453	34168
225	Intra-ocular pressure, corneal-compensated (left)	Ophthalmic	5262	-1	-0.00320771	0.550288	0.25941	34679
228	Retinal pigment epithelium thickness at central subfield (left)	Ophthalmic	27824	NA	-0.00599247	0.550416	0.259309	9932
83	Retinal pigment epithelium thickness at inner inferior subfield (left)	Ophthalmic	27826	NA	-0.00601816	0.550424	0.259302	9847
97	Retinal pigment epithelium thickness at inner superior subfield (left)	Ophthalmic	27830	NA	0.00601517	0.550987	0.258859	9829
66	Retinal pigment epithelium thickness at inner superior subfield (left)	Ophthalmic	27830	NA	0.0060098	0.551343	0.258578	9829
12	Total macular volume (left)	Ophthalmic	27820	NA	-0.00622134	0.551649	0.258337	9158
130	INL-RPE thickness of outer subfield (left)	Ophthalmic	28534	3	0.00321893	0.551748	0.258259	34186
234	Retinal pigment epithelium thickness at central subfield (left)	Ophthalmic	27824	NA	-0.0059667	0.552132	0.257957	9932
186	INL-ELM thickness of the outer subfield (left)	Ophthalmic	28510	3	0.0032155	0.552277	0.257843	34168
224	Intra-ocular pressure, corneal-compensated (left)	Ophthalmic	5262	-1	-0.00319101	0.552365	0.257774	34679
22	Retinal pigment epithelium thickness at inner nasal subfield (left)	Ophthalmic	27828	NA	0.0059656	0.552807	0.257427	9902
175	Macular thickness at the inner superior subfield (left)	Ophthalmic	27808	4	0.00318792	0.55298	0.257291	34639
182	ISOS-RPE thickness of inner subfield (left)	Ophthalmic	28524	2	0.00321879	0.553031	0.257251	33969
243	Corneal resistance factor (left)	Ophthalmic	5265	0	0.00318167	0.553684	0.256738	34652
242	Average INL-ELM thickness (left)	Ophthalmic	28512	3	-0.0031994	0.554269	0.25628	34168
146	ELM-ISOS thickness of central subfield (left)	Ophthalmic	28514	-1	0.00317952	0.554501	0.256097	34556
133	Total macular volume (left)	Ophthalmic	27820	NA	0.00617219	0.554797	0.255866	9158
151	Retinal pigment epithelium thickness at outer nasal subfield (left)	Ophthalmic	27836	NA	0.00593361	0.55618	0.254785	9840
139	Intra-ocular pressure, corneal-compensated (left)	Ophthalmic	5262	-1	0.00316067	0.55615	0.254808	34679
162	Retinal pigment epithelium thickness at central subfield (left)	Ophthalmic	27824	NA	-0.00590168	0.556473	0.254556	9932
49	Retinal pigment epithelium thickness at inner inferior subfield (left)	Ophthalmic	27826	NA	-0.00592535	0.55659	0.254465	9847
6	Retinal pigment epithelium thickness at inner inferior subfield (left)	Ophthalmic	27826	NA	0.00592337	0.556721	0.254362	9847
48	Retinal pigment epithelium thickness at central subfield (left)	Ophthalmic	27824	NA	-0.00589615	0.556842	0.254268	9932
77	Retinal pigment epithelium thickness at outer superior subfield (left)	Ophthalmic	27838	NA	-0.00596461	0.556972	0.254167	9699
169	INL-RPE thickness of outer subfield (left)	Ophthalmic	28534	3	-0.00317509	0.557179	0.254006	34186
18	Macular thickness at the outer nasal subfield (left)	Ophthalmic	27814	4	-0.00314983	0.557898	0.253445	34610
217	Average INL-ELM thickness (left)	Ophthalmic	28512	3	0.00316971	0.557951	0.253404	34168
6	Intra-ocular pressure, corneal-compensated (left)	Ophthalmic	5262	-1	-0.00314563	0.558031	0.253342	34679
26	Retinal pigment epithelium thickness at inner nasal subfield (left)	Ophthalmic	27828	NA	0.00588588	0.558125	0.253268	9902
187	ISOS-RPE thickness of central subfield (left)	Ophthalmic	28522	2	-0.00316936	0.558179	0.253226	34136
223	Retinal pigment epithelium thickness at inner superior subfield (left)	Ophthalmic	27830	NA	0.00590137	0.558548	0.25294	9829
83	Retinal pigment epithelium thickness at inner superior subfield (left)	Ophthalmic	27830	NA	-0.00589828	0.558753	0.25278	9829
242	Retinal pigment epithelium thickness at outer superior subfield (left)	Ophthalmic	27838	NA	0.00593762	0.558758	0.252776	9699
145	INL-RPE thickness of inner subfield (left)	Ophthalmic	28532	3	-0.00314924	0.558815	0.252732	34462
78	INL-RPE thickness of central subfield (left)	Ophthalmic	28530	3	-0.00313162	0.55904	0.252557	34811
213	Overall average retinal pigment epithelium thickness (left)	Ophthalmic	27822	-1	0.00315485	0.559442	0.252245	34230
216	ISOS-RPE thickness of inner subfield (left)	Ophthalmic	28524	2	-0.00316701	0.559434	0.252251	33969
205	Average ISOS-RPE thickness (left)	Ophthalmic	28528	2	-0.00317914	0.55971	0.252037	33663
211	Macular thickness at the outer nasal subfield (left)	Ophthalmic	27814	4	0.00313133	0.560213	0.251647	34610
86	ELM-ISOS thickness of central subfield (left)	Ophthalmic	28514	-1	0.00312841	0.560884	0.251127	34556
84	Retinal pigment epithelium thickness at outer superior subfield (left)	Ophthalmic	27838	NA	0.00590168	0.56114	0.250928	9699
45	ISOS-RPE thickness of inner subfield (left)	Ophthalmic	28524	2	0.00314914	0.561653	0.250532	33969
232	ISOS-RPE thickness of outer subfield (left)	Ophthalmic	28526	2	0.00316178	0.56199	0.250271	33640
11	Corneal hysteresis (left)	Ophthalmic	5264	0	0.00311609	0.562107	0.250181	34613
114	Overall macular thickness (left)	Ophthalmic	27800	4	0.00313913	0.5621	0.250187	34108
56	Overall average retinal pigment epithelium thickness (left)	Ophthalmic	27822	-1	0.00313159	0.562342	0.25	34230
138	ELM-ISOS thickness of outer subfield (left)	Ophthalmic	28518	1	-0.00316057	0.562465	0.249905	33584
48	Overall average retinal pigment epithelium thickness (left)	Ophthalmic	27822	-1	-0.00312706	0.562907	0.249563	34230
104	ELM-ISOS thickness of inner subfield (left)	Ophthalmic	28516	1	-0.00313607	0.56318	0.249353	33986
121	Macular thickness at the inner temporal subfield (left)	Ophthalmic	27810	4	0.00310681	0.563233	0.249312	34620
162	Retinal pigment epithelium thickness at inner nasal subfield (left)	Ophthalmic	27828	NA	-0.00580701	0.563412	0.249174	9902
150	Corneal hysteresis (left)	Ophthalmic	5264	0	0.00310366	0.563667	0.248977	34613
175	Macular thickness at the inner inferior subfield (left)	Ophthalmic	27804	4	-0.00312231	0.5637	0.248952	34195
24	Macular thickness at the outer inferior subfield (left)	Ophthalmic	27812	-1	0.00312165	0.563937	0.24877	34168
121	Average INL-RPE thickness (left)	Ophthalmic	28536	3	0.00312041	0.563949	0.24876	34193
99	Retinal pigment epithelium thickness at inner superior subfield (left)	Ophthalmic	27830	NA	-0.00582025	0.563968	0.248746	9829
146	Average ELM-ISOS thickness (left)	Ophthalmic	28520	1	0.00314289	0.564502	0.248335	33610
244	Retinal pigment epithelium thickness at outer nasal subfield (left)	Ophthalmic	27836	NA	0.00580422	0.564824	0.248087	9840
165	Average ISOS-RPE thickness (left)	Ophthalmic	28528	2	-0.00313385	0.565317	0.247708	33663
65	Retinal pigment epithelium thickness at inner temporal subfield (left)	Ophthalmic	27832	NA	-0.00577719	0.565614	0.24748	9892
156	Retinal pigment epithelium thickness at inner nasal subfield (left)	Ophthalmic	27828	NA	0.00577245	0.565737	0.247386	9902
181	Retinal pigment epithelium thickness at outer inferior subfield (left)	Ophthalmic	27834	NA	-0.00582532	0.565759	0.247369	9722
250	Average ISOS-RPE thickness (left)	Ophthalmic	28528	2	0.00312851	0.565979	0.2472	33663
149	Retinal pigment epithelium thickness at inner inferior subfield (left)	Ophthalmic	27826	NA	0.00578089	0.566251	0.246991	9847
150	INL-ELM thickness of the inner subfield (left)	Ophthalmic	28508	3	0.00308915	0.566663	0.246675	34405
10	Macular thickness at the inner superior subfield (left)	Ophthalmic	27808	4	0.00307674	0.566909	0.246487	34639
194	Average ELM-ISOS thickness (left)	Ophthalmic	28520	1	0.00312272	0.567004	0.246414	33610
154	Retinal pigment epithelium thickness at inner superior subfield (left)	Ophthalmic	27830	NA	-0.00577218	0.567191	0.246271	9829
98	Retinal pigment epithelium thickness at outer temporal subfield (left)	Ophthalmic	27840	NA	-0.00577798	0.567256	0.246221	9806
205	ELM-ISOS thickness of outer subfield (left)	Ophthalmic	28518	1	-0.00312148	0.567308	0.246181	33584
57	Macular thickness at the outer nasal subfield (left)	Ophthalmic	27814	4	-0.00307405	0.56741	0.246103	34610
152	Intra-ocular pressure, Goldmann-correlated (left)	Ophthalmic	5263	0	-0.00307523	0.567436	0.246083	34579
14	Corneal resistance factor (left)	Ophthalmic	5265	0	-0.00307124	0.56753	0.246011	34652
1	Average ISOS-RPE thickness (left)	Ophthalmic	28528	2	-0.00311435	0.567739	0.245851	33663
92	INL-RPE thickness of outer subfield (left)	Ophthalmic	28534	3	0.00308522	0.568392	0.245352	34186
110	Macular thickness at the outer nasal subfield (left)	Ophthalmic	27814	4	0.00306539	0.568502	0.245268	34610
184	Average ISOS-RPE thickness (left)	Ophthalmic	28528	2	-0.00310737	0.568607	0.245188	33663
136	Retinal pigment epithelium thickness at inner superior subfield (left)	Ophthalmic	27830	NA	-0.00575011	0.568674	0.245137	9829
138	ISOS-RPE thickness of outer subfield (left)	Ophthalmic	28526	2	-0.00310668	0.568825	0.245021	33640
215	Retinal pigment epithelium thickness at inner temporal subfield (left)	Ophthalmic	27832	NA	0.0057294	0.568833	0.245015	9892
53	Macular thickness at the outer inferior subfield (left)	Ophthalmic	27812	-1	0.00308095	0.569029	0.244865	34168
109	Overall macular thickness (left)	Ophthalmic	27800	4	-0.00308181	0.569261	0.244688	34108
49	ELM-ISOS thickness of inner subfield (left)	Ophthalmic	28516	1	0.00308466	0.569597	0.244433	33986
75	Overall average retinal pigment epithelium thickness (left)	Ophthalmic	27822	-1	-0.00307405	0.569545	0.244472	34230
43	Retinal pigment epithelium thickness at inner superior subfield (left)	Ophthalmic	27830	NA	0.00573486	0.569699	0.244354	9829
218	ISOS-RPE thickness of outer subfield (left)	Ophthalmic	28526	2	0.00309934	0.569738	0.244325	33640
129	INL-ELM thickness of the outer subfield (left)	Ophthalmic	28510	3	-0.00307276	0.570057	0.244082	34168
48	INL-RPE thickness of outer subfield (left)	Ophthalmic	28534	3	-0.0030709	0.570189	0.243981	34186
211	Overall average retinal pigment epithelium thickness (left)	Ophthalmic	27822	-1	0.00306863	0.570226	0.243953	34230
81	Retinal pigment epithelium thickness at outer temporal subfield (left)	Ophthalmic	27840	NA	0.00573355	0.57024	0.243942	9806
187	ISOS-RPE thickness of outer subfield (left)	Ophthalmic	28526	2	-0.00309179	0.570678	0.243609	33640
251	ELM-ISOS thickness of central subfield (left)	Ophthalmic	28514	-1	-0.0030496	0.570797	0.243518	34556
98	Retinal pigment epithelium thickness at outer superior subfield (left)	Ophthalmic	27838	NA	-0.00573742	0.572092	0.242534	9699
27	ELM-ISOS thickness of outer subfield (left)	Ophthalmic	28518	1	0.00308019	0.572445	0.242266	33584
85	Average ISOS-RPE thickness (left)	Ophthalmic	28528	2	-0.00307471	0.572678	0.242089	33663
27	Macular thickness at the outer superior subfield (left)	Ophthalmic	27816	4	0.0030348	0.57279	0.242005	34534
237	Retinal pigment epithelium thickness at inner nasal subfield (left)	Ophthalmic	27828	NA	-0.00566582	0.572936	0.241894	9902
142	Retinal pigment epithelium thickness at outer superior subfield (left)	Ophthalmic	27838	NA	0.00571991	0.573266	0.241644	9699
222	INL-ELM thickness of the central subfield (left)	Ophthalmic	28506	3	-0.00302608	0.573312	0.241609	34639
45	Retinal pigment epithelium thickness at outer inferior subfield (left)	Ophthalmic	27834	NA	-0.0057111	0.573402	0.241541	9722
88	Average INL-ELM thickness (left)	Ophthalmic	28512	3	-0.00304577	0.57345	0.241504	34168
114	Vertical cup to disc ratio (VCDR) regressed and transformed (left)	Ophthalmic	27855	NA	0.00334099	0.573434	0.241517	28399
175	INL-ELM thickness of the central subfield (left)	Ophthalmic	28506	3	-0.00302295	0.573707	0.24131	34639
112	Retinal pigment epithelium thickness at outer nasal subfield (left)	Ophthalmic	27836	NA	0.00566929	0.573906	0.24116	9840
255	Retinal pigment epithelium thickness at inner temporal subfield (left)	Ophthalmic	27832	NA	-0.00565061	0.57416	0.240967	9892
183	ELM-ISOS thickness of central subfield (left)	Ophthalmic	28514	-1	0.00302269	0.5742	0.240937	34556
84	Average INL-ELM thickness (left)	Ophthalmic	28512	3	-0.00303908	0.574292	0.240867	34168
170	Retinal pigment epithelium thickness at inner nasal subfield (left)	Ophthalmic	27828	NA	0.00564457	0.574376	0.240804	9902
188	logMAR, final (left)	Ophthalmic	5208	-1	-0.00299985	0.574507	0.240704	35028
12	Retinal pigment epithelium thickness at inner temporal subfield (left)	Ophthalmic	27832	NA	0.00564506	0.574537	0.240682	9892
205	Retinal pigment epithelium thickness at outer temporal subfield (left)	Ophthalmic	27840	NA	-0.00566113	0.57512	0.240242	9806
254	Retinal pigment epithelium thickness at central subfield (left)	Ophthalmic	27824	NA	0.00562256	0.575292	0.240112	9932
183	ELM-ISOS thickness of inner subfield (left)	Ophthalmic	28516	1	-0.00303828	0.575414	0.24002	33986
7	Corneal hysteresis (left)	Ophthalmic	5264	0	-0.00301027	0.57546	0.239985	34613
79	Retinal pigment epithelium thickness at inner nasal subfield (left)	Ophthalmic	27828	NA	0.00562713	0.57556	0.23991	9902
139	Average ISOS-RPE thickness (left)	Ophthalmic	28528	2	-0.00305154	0.575574	0.239899	33663
100	Intra-ocular pressure, corneal-compensated (left)	Ophthalmic	5262	-1	-0.00300542	0.575711	0.239795	34679
146	Intra-ocular pressure, Goldmann-correlated (left)	Ophthalmic	5263	0	0.00300913	0.575793	0.239734	34579
178	INL-RPE thickness of inner subfield (left)	Ophthalmic	28532	3	-0.00301275	0.57598	0.239593	34462
0	Disc diameter after inverse rank normal transformation (left)	Ophthalmic	27851	NA	0.00329635	0.57613	0.23948	28765
165	ELM-ISOS thickness of inner subfield (left)	Ophthalmic	28516	1	0.00303135	0.576286	0.239362	33986
248	Retinal pigment epithelium thickness at outer temporal subfield (left)	Ophthalmic	27840	NA	0.00563304	0.577017	0.238811	9806
123	INL-RPE thickness of inner subfield (left)	Ophthalmic	28532	3	0.00300412	0.577074	0.238769	34462
60	Vertical cup to disc ratio (VCDR) regressed and transformed (left)	Ophthalmic	27855	NA	-0.00330742	0.577293	0.238604	28399
228	Retinal pigment epithelium thickness at inner temporal subfield (left)	Ophthalmic	27832	NA	-0.00560433	0.5773	0.238598	9892
9	Average ganglion cell-inner plexiform layer thickness (left)	Ophthalmic	28504	-1	0.00301712	0.577619	0.238359	34068
237	Retinal pigment epithelium thickness at central subfield (left)	Ophthalmic	27824	NA	-0.0055706	0.578828	0.23745	9932
96	Average inner nuclear layer thickness (left)	Ophthalmic	28502	-1	0.00300319	0.57926	0.237127	34089
220	Retinal pigment epithelium thickness at inner nasal subfield (left)	Ophthalmic	27828	NA	-0.00556823	0.579564	0.236899	9902
106	Macular thickness at the outer nasal subfield (left)	Ophthalmic	27814	4	-0.00297682	0.579729	0.236775	34610
161	Retinal pigment epithelium thickness at inner nasal subfield (left)	Ophthalmic	27828	NA	-0.00556374	0.57987	0.23667	9902
21	Corneal resistance factor (left)	Ophthalmic	5265	0	0.00297243	0.580058	0.236529	34652
147	Corneal resistance factor (left)	Ophthalmic	5265	0	0.00297155	0.58017	0.236445	34652
208	ISOS-RPE thickness of inner subfield (left)	Ophthalmic	28524	2	0.00299874	0.58049	0.236206	33969
205	Retinal pigment epithelium thickness at inner temporal subfield (left)	Ophthalmic	27832	NA	-0.00555612	0.58058	0.236138	9892
224	Retinal pigment epithelium thickness at outer temporal subfield (left)	Ophthalmic	27840	NA	0.00557777	0.58076	0.236003	9806
54	logMAR, final (left)	Ophthalmic	5208	-1	0.00294758	0.581192	0.23568	35028
48	Retinal pigment epithelium thickness at outer temporal subfield (left)	Ophthalmic	27840	NA	-0.00557014	0.581278	0.235616	9806
131	Overall average retinal pigment epithelium thickness (left)	Ophthalmic	27822	-1	-0.00298013	0.581397	0.235527	34230
68	logMAR, final (left)	Ophthalmic	5208	-1	0.00294133	0.581994	0.235082	35028
74	avMSE	Ophthalmic	20261	NA	0.00294994	0.582085	0.235014	34807
171	Retinal pigment epithelium thickness at outer superior subfield (left)	Ophthalmic	27838	NA	0.00558569	0.582298	0.234855	9699
254	Retinal pigment epithelium thickness at outer superior subfield (left)	Ophthalmic	27838	NA	-0.0055814	0.582587	0.234639	9699
145	Intra-ocular pressure, Goldmann-correlated (left)	Ophthalmic	5263	0	0.00295528	0.582643	0.234598	34579
108	Retinal pigment epithelium thickness at central subfield (left)	Ophthalmic	27824	NA	-0.0055133	0.58274	0.234525	9932
107	ISOS-RPE thickness of central subfield (left)	Ophthalmic	28522	2	-0.00296983	0.583221	0.234167	34136
224	Intra-ocular pressure, Goldmann-correlated (left)	Ophthalmic	5263	0	0.00295066	0.583232	0.234159	34579
41	Intra-ocular pressure, corneal-compensated (left)	Ophthalmic	5262	-1	-0.002942	0.583796	0.233739	34679
27	INL-RPE thickness of outer subfield (left)	Ophthalmic	28534	3	0.00296293	0.583822	0.233719	34186
189	Average INL-RPE thickness (left)	Ophthalmic	28536	3	0.00295949	0.58422	0.233423	34193
183	Total macular volume (left)	Ophthalmic	27820	NA	0.00571865	0.584248	0.233403	9158
206	Retinal pigment epithelium thickness at outer inferior subfield (left)	Ophthalmic	27834	NA	0.00554491	0.58461	0.233134	9722
132	Total macular volume (left)	Ophthalmic	27820	NA	0.00570852	0.584914	0.232908	9158
153	Overall macular thickness (left)	Ophthalmic	27800	4	-0.00295539	0.585208	0.23269	34108
138	INL-ELM thickness of the inner subfield (left)	Ophthalmic	28508	3	0.0029419	0.585299	0.232622	34405
52	Retinal pigment epithelium thickness at inner nasal subfield (left)	Ophthalmic	27828	NA	-0.00548373	0.585331	0.232599	9902
207	Retinal pigment epithelium thickness at inner inferior subfield (left)	Ophthalmic	27826	NA	-0.00549449	0.585641	0.232369	9847
48	INL-ELM thickness of the outer subfield (left)	Ophthalmic	28510	3	-0.00294483	0.586221	0.231939	34168
91	INL-ELM thickness of the outer subfield (left)	Ophthalmic	28510	3	-0.00294267	0.586496	0.231735	34168
87	Corneal resistance factor (left)	Ophthalmic	5265	0	0.00292049	0.586694	0.231588	34652
156	Macular thickness at the outer nasal subfield (left)	Ophthalmic	27814	4	0.00292043	0.586929	0.231414	34610
35	Retinal pigment epithelium thickness at outer nasal subfield (left)	Ophthalmic	27836	NA	0.00547065	0.587401	0.231065	9840
223	ISOS-RPE thickness of outer subfield (left)	Ophthalmic	28526	2	0.00295791	0.587476	0.23101	33640
15	Retinal pigment epithelium thickness at outer nasal subfield (left)	Ophthalmic	27836	NA	0.00546727	0.587632	0.230894	9840
170	Retinal pigment epithelium thickness at outer superior subfield (left)	Ophthalmic	27838	NA	0.0055068	0.587637	0.230891	9699
123	INL-ELM thickness of the inner subfield (left)	Ophthalmic	28508	3	0.00292286	0.587729	0.230823	34405
103	Corneal hysteresis (left)	Ophthalmic	5264	0	-0.00291349	0.587802	0.230769	34613
219	Average INL-ELM thickness (left)	Ophthalmic	28512	3	-0.00293153	0.587914	0.230687	34168
210	Retinal pigment epithelium thickness at outer temporal subfield (left)	Ophthalmic	27840	NA	-0.00546856	0.58819	0.230482	9806
30	Retinal pigment epithelium thickness at outer superior subfield (left)	Ophthalmic	27838	NA	-0.00549507	0.588433	0.230303	9699
51	Retinal pigment epithelium thickness at inner nasal subfield (left)	Ophthalmic	27828	NA	-0.00543817	0.588451	0.230289	9902
212	Average inner nuclear layer thickness (left)	Ophthalmic	28502	-1	0.0029299	0.588553	0.230214	34089
208	INL-ELM thickness of the inner subfield (left)	Ophthalmic	28508	3	0.00291292	0.588999	0.229885	34405
145	Vertical cup to disc ratio (VCDR) (left)	Ophthalmic	27857	NA	0.00320023	0.589622	0.229427	28410
205	Average ELM-ISOS thickness (left)	Ophthalmic	28520	1	-0.00294188	0.589668	0.229392	33610
96	Average INL-RPE thickness (left)	Ophthalmic	28536	3	0.00291581	0.589781	0.229309	34193
112	Retinal pigment epithelium thickness at outer temporal subfield (left)	Ophthalmic	27840	NA	-0.00544297	0.589937	0.229194	9806
189	Corneal hysteresis (left)	Ophthalmic	5264	0	0.00289684	0.589938	0.229194	34613
12	Retinal pigment epithelium thickness at inner inferior subfield (left)	Ophthalmic	27826	NA	0.00541352	0.591177	0.228282	9847
92	Macular thickness at the outer nasal subfield (left)	Ophthalmic	27814	4	-0.00288618	0.591323	0.228175	34610
156	Retinal pigment epithelium thickness at outer temporal subfield (left)	Ophthalmic	27840	NA	-0.00541597	0.591784	0.227837	9806
88	ISOS-RPE thickness of central subfield (left)	Ophthalmic	28522	2	0.00290222	0.591824	0.227807	34136
135	Retinal pigment epithelium thickness at central subfield (left)	Ophthalmic	27824	NA	-0.00537956	0.591917	0.227739	9932
61	Macular thickness at the inner temporal subfield (left)	Ophthalmic	27810	4	0.00288098	0.591938	0.227724	34620
228	ISOS-RPE thickness of inner subfield (left)	Ophthalmic	28524	2	0.00290225	0.592729	0.227144	33969
81	Average INL-RPE thickness (left)	Ophthalmic	28536	3	0.00289188	0.592838	0.227064	34193
96	Overall average retinal pigment epithelium thickness (left)	Ophthalmic	27822	-1	-0.00288635	0.593344	0.226693	34230
138	logMAR, final (left)	Ophthalmic	5208	-1	-0.00285271	0.593418	0.226639	35028
248	Mean of vertical disc diameter (left)	Ophthalmic	27853	NA	0.00314833	0.594024	0.226196	28665
53	Corneal hysteresis (left)	Ophthalmic	5264	0	-0.00286141	0.594495	0.225852	34613
122	ELM-ISOS thickness of central subfield (left)	Ophthalmic	28514	-1	0.00286028	0.594943	0.225524	34556
133	INL-RPE thickness of central subfield (left)	Ophthalmic	28530	3	-0.00284967	0.594958	0.225514	34811
103	Retinal pigment epithelium thickness at outer nasal subfield (left)	Ophthalmic	27836	NA	-0.00535861	0.595077	0.225427	9840
171	Corneal hysteresis (left)	Ophthalmic	5264	0	-0.00285556	0.595248	0.225302	34613
197	ISOS-RPE thickness of outer subfield (left)	Ophthalmic	28526	2	-0.00289425	0.595543	0.225087	33640
138	Average ganglion cell-inner plexiform layer thickness (left)	Ophthalmic	28504	-1	0.0028742	0.595774	0.224919	34068
152	INL-ELM thickness of the outer subfield (left)	Ophthalmic	28510	3	0.0028699	0.595785	0.22491	34168
218	Retinal pigment epithelium thickness at outer superior subfield (left)	Ophthalmic	27838	NA	0.00538599	0.595857	0.224858	9699
82	Retinal pigment epithelium thickness at outer inferior subfield (left)	Ophthalmic	27834	NA	-0.0053788	0.595913	0.224817	9722
154	Macular thickness at the inner temporal subfield (left)	Ophthalmic	27810	4	0.00284928	0.596021	0.224739	34620
125	ISOS-RPE thickness of outer subfield (left)	Ophthalmic	28526	2	-0.00288772	0.596372	0.224483	33640
218	Intra-ocular pressure, Goldmann-correlated (left)	Ophthalmic	5263	0	0.00284692	0.596543	0.224358	34579
115	Retinal pigment epithelium thickness at outer superior subfield (left)	Ophthalmic	27838	NA	0.00536875	0.597035	0.224	9699
49	Retinal pigment epithelium thickness at outer superior subfield (left)	Ophthalmic	27838	NA	0.00536752	0.597119	0.223939	9699
116	Macular thickness at the inner nasal subfield (left)	Ophthalmic	27806	4	-0.00283814	0.597484	0.223674	34615
2	Retinal pigment epithelium thickness at inner superior subfield (left)	Ophthalmic	27830	NA	0.00532062	0.597895	0.223375	9829
2	Retinal pigment epithelium thickness at outer inferior subfield (left)	Ophthalmic	27834	NA	-0.00534777	0.598036	0.223273	9722
248	Vertical cup to disc ratio (VCDR) (left)	Ophthalmic	27857	NA	0.00312733	0.598126	0.223208	28410
7	ISOS-RPE thickness of inner subfield (left)	Ophthalmic	28524	2	-0.00285997	0.598128	0.223206	33969
49	Average inner nuclear layer thickness (left)	Ophthalmic	28502	-1	0.0028499	0.598774	0.222737	34089
194	ISOS-RPE thickness of inner subfield (left)	Ophthalmic	28524	2	-0.00285446	0.598834	0.222693	33969
108	Mean of vertical disc diameter (left)	Ophthalmic	27853	NA	-0.00310694	0.598884	0.222657	28665
17	Macular thickness at the inner inferior subfield (left)	Ophthalmic	27804	4	-0.00284349	0.59903	0.222552	34195
128	Vertical cup to disc ratio (VCDR) (left)	Ophthalmic	27857	NA	-0.00311927	0.599069	0.222523	28410
183	ISOS-RPE thickness of outer subfield (left)	Ophthalmic	28526	2	0.00286362	0.599442	0.222253	33640
85	Macular thickness at the inner nasal subfield (left)	Ophthalmic	27806	4	-0.00282111	0.599686	0.222076	34615
60	Vertical cup to disc ratio (VCDR) (left)	Ophthalmic	27857	NA	-0.00311366	0.599727	0.222047	28410
131	Disc diameter after inverse rank normal transformation (left)	Ophthalmic	27851	NA	0.00308991	0.600254	0.221665	28765
145	Retinal pigment epithelium thickness at inner superior subfield (left)	Ophthalmic	27830	NA	-0.00528308	0.600482	0.2215	9829
209	Macular thickness at the inner superior subfield (left)	Ophthalmic	27808	4	-0.00281244	0.600681	0.221356	34639
15	Intra-ocular pressure, Goldmann-correlated (left)	Ophthalmic	5263	0	0.00281349	0.600861	0.221226	34579
51	INL-RPE thickness of outer subfield (left)	Ophthalmic	28534	3	0.00282674	0.601231	0.220959	34186
164	Macular thickness at the central subfield (left)	Ophthalmic	27802	-1	0.00280572	0.601373	0.220856	34673
197	ISOS-RPE thickness of central subfield (left)	Ophthalmic	28522	2	-0.00282479	0.601748	0.220585	34136
39	INL-RPE thickness of inner subfield (left)	Ophthalmic	28532	3	0.00281132	0.601758	0.220578	34462
11	logMAR, final (left)	Ophthalmic	5208	-1	0.00278656	0.602012	0.220395	35028
67	Average retinal nerve fibre layer thickness (left)	Ophthalmic	28500	-1	-0.00283314	0.602291	0.220194	33834
12	Average INL-RPE thickness (left)	Ophthalmic	28536	3	-0.0028168	0.602474	0.220062	34193
168	Corneal hysteresis (left)	Ophthalmic	5264	0	0.00279798	0.602691	0.219905	34613
181	Average INL-ELM thickness (left)	Ophthalmic	28512	3	-0.00281493	0.602847	0.219793	34168
162	Mean of vertical disc diameter (left)	Ophthalmic	27853	NA	-0.00307139	0.603072	0.219631	28665
32	ISOS-RPE thickness of outer subfield (left)	Ophthalmic	28526	2	-0.00283494	0.603103	0.219609	33640
70	Retinal pigment epithelium thickness at inner inferior subfield (left)	Ophthalmic	27826	NA	-0.00523898	0.603194	0.219543	9847
196	Corneal resistance factor (left)	Ophthalmic	5265	0	0.00279243	0.603206	0.219534	34652
124	Intra-ocular pressure, corneal-compensated (left)	Ophthalmic	5262	-1	0.00278984	0.603402	0.219393	34679
117	Retinal pigment epithelium thickness at outer inferior subfield (left)	Ophthalmic	27834	NA	0.00526605	0.603642	0.219221	9722
33	Retinal pigment epithelium thickness at inner superior subfield (left)	Ophthalmic	27830	NA	0.00523534	0.603778	0.219123	9829
20	Macular thickness at the inner nasal subfield (left)	Ophthalmic	27806	4	0.00278905	0.603839	0.219079	34615
218	ISOS-RPE thickness of inner subfield (left)	Ophthalmic	28524	2	-0.0028147	0.603935	0.21901	33969
158	Macular thickness at the inner nasal subfield (left)	Ophthalmic	27806	4	-0.00278237	0.604706	0.218456	34615
95	Average INL-RPE thickness (left)	Ophthalmic	28536	3	-0.00279771	0.604936	0.218291	34193
114	Intra-ocular pressure, Goldmann-correlated (left)	Ophthalmic	5263	0	-0.00278171	0.604979	0.218259	34579
233	Corneal hysteresis (left)	Ophthalmic	5264	0	0.00278013	0.605007	0.21824	34613
225	Average ELM-ISOS thickness (left)	Ophthalmic	28520	1	0.00282122	0.605019	0.218231	33610
24	Average ISOS-RPE thickness (left)	Ophthalmic	28528	2	0.00281826	0.605113	0.218163	33663
154	Intra-ocular pressure, Goldmann-correlated (left)	Ophthalmic	5263	0	-0.00277896	0.605336	0.218004	34579
42	logMAR, final (left)	Ophthalmic	5208	-1	-0.00275924	0.605578	0.21783	35028
16	Retinal pigment epithelium thickness at inner nasal subfield (left)	Ophthalmic	27828	NA	-0.00518798	0.605723	0.217726	9902
73	ISOS-RPE thickness of inner subfield (left)	Ophthalmic	28524	2	0.00280037	0.605778	0.217687	33969
125	Corneal resistance factor (left)	Ophthalmic	5265	0	0.00277216	0.605839	0.217643	34652
221	INL-RPE thickness of central subfield (left)	Ophthalmic	28530	3	0.00276358	0.606132	0.217433	34811
45	Macular thickness at the inner temporal subfield (left)	Ophthalmic	27810	4	-0.00276813	0.606529	0.217148	34620
212	Retinal pigment epithelium thickness at outer temporal subfield (left)	Ophthalmic	27840	NA	0.00519835	0.606759	0.216984	9806
207	Overall average retinal pigment epithelium thickness (left)	Ophthalmic	27822	-1	-0.00278019	0.607004	0.216808	34230
99	Retinal pigment epithelium thickness at outer superior subfield (left)	Ophthalmic	27838	NA	-0.0052189	0.607313	0.216587	9699
243	Retinal pigment epithelium thickness at inner temporal subfield (left)	Ophthalmic	27832	NA	-0.00516666	0.607387	0.216535	9892
142	Macular thickness at the outer temporal subfield (left)	Ophthalmic	27818	4	-0.00276657	0.607549	0.216418	34463
159	Retinal pigment epithelium thickness at inner nasal subfield (left)	Ophthalmic	27828	NA	0.00516079	0.607614	0.216372	9902
235	Retinal pigment epithelium thickness at inner superior subfield (left)	Ophthalmic	27830	NA	-0.00517632	0.607864	0.216194	9829
103	Retinal pigment epithelium thickness at outer inferior subfield (left)	Ophthalmic	27834	NA	0.00519817	0.608316	0.215871	9722
84	Average ELM-ISOS thickness (left)	Ophthalmic	28520	1	0.00278767	0.609319	0.215155	33610
66	Overall average retinal pigment epithelium thickness (left)	Ophthalmic	27822	-1	-0.00276094	0.609496	0.215029	34230
83	Average ganglion cell-inner plexiform layer thickness (left)	Ophthalmic	28504	-1	-0.00276671	0.609597	0.214957	34068
171	Macular thickness at the outer temporal subfield (left)	Ophthalmic	27818	4	0.00274625	0.610189	0.214535	34463
62	ISOS-RPE thickness of outer subfield (left)	Ophthalmic	28526	2	0.00277775	0.610434	0.214361	33640
201	Average INL-ELM thickness (left)	Ophthalmic	28512	3	-0.00275546	0.610529	0.214294	34168
104	INL-ELM thickness of the outer subfield (left)	Ophthalmic	28510	3	-0.00275407	0.61071	0.214165	34168
131	Average INL-ELM thickness (left)	Ophthalmic	28512	3	0.00275141	0.611054	0.21392	34168
87	ISOS-RPE thickness of central subfield (left)	Ophthalmic	28522	2	-0.00274838	0.611614	0.213522	34136
107	Average ISOS-RPE thickness (left)	Ophthalmic	28528	2	-0.00276615	0.611804	0.213388	33663
21	Retinal pigment epithelium thickness at outer nasal subfield (left)	Ophthalmic	27836	NA	-0.00511328	0.612043	0.213218	9840
228	INL-ELM thickness of the central subfield (left)	Ophthalmic	28506	3	-0.00272195	0.612449	0.21293	34639
16	Retinal pigment epithelium thickness at outer temporal subfield (left)	Ophthalmic	27840	NA	0.00511318	0.612665	0.212777	9806
218	Retinal pigment epithelium thickness at inner inferior subfield (left)	Ophthalmic	27826	NA	0.0051019	0.612709	0.212746	9847
0	Total macular volume (left)	Ophthalmic	27820	NA	0.00528651	0.612969	0.212561	9158
113	Intra-ocular pressure, corneal-compensated (left)	Ophthalmic	5262	-1	-0.00271594	0.613031	0.212518	34679
16	Retinal pigment epithelium thickness at outer superior subfield (left)	Ophthalmic	27838	NA	-0.00513178	0.613325	0.21231	9699
206	Macular thickness at the outer inferior subfield (left)	Ophthalmic	27812	-1	0.00273217	0.61355	0.21215	34168
254	Total macular volume (left)	Ophthalmic	27820	NA	0.00526586	0.614357	0.211579	9158
38	Average ELM-ISOS thickness (left)	Ophthalmic	28520	1	-0.00274647	0.614617	0.211395	33610
9	ISOS-RPE thickness of outer subfield (left)	Ophthalmic	28526	2	0.00274031	0.615253	0.210946	33640
25	Retinal pigment epithelium thickness at outer superior subfield (left)	Ophthalmic	27838	NA	-0.00510293	0.615321	0.210898	9699
111	Retinal pigment epithelium thickness at inner superior subfield (left)	Ophthalmic	27830	NA	0.00506005	0.61595	0.210455	9829
251	Corneal hysteresis (left)	Ophthalmic	5264	0	-0.00269543	0.61605	0.210384	34613
255	ELM-ISOS thickness of central subfield (left)	Ophthalmic	28514	-1	-0.00269596	0.616271	0.210228	34556
252	Intra-ocular pressure, corneal-compensated (left)	Ophthalmic	5262	-1	0.00269064	0.616342	0.210179	34679
207	Retinal pigment epithelium thickness at inner temporal subfield (left)	Ophthalmic	27832	NA	0.00503453	0.616606	0.209992	9892
194	Retinal pigment epithelium thickness at inner nasal subfield (left)	Ophthalmic	27828	NA	0.00502801	0.616884	0.209797	9902
85	Mean of vertical disc diameter (left)	Ophthalmic	27853	NA	-0.00295021	0.617447	0.2094	28665
209	INL-ELM thickness of the inner subfield (left)	Ophthalmic	28508	3	0.00269276	0.617462	0.20939	34405
191	Intra-ocular pressure, corneal-compensated (left)	Ophthalmic	5262	-1	0.00268122	0.617577	0.209309	34679
62	Retinal pigment epithelium thickness at inner inferior subfield (left)	Ophthalmic	27826	NA	-0.00502756	0.617896	0.209085	9847
10	Macular thickness at the inner temporal subfield (left)	Ophthalmic	27810	4	0.00267916	0.618146	0.208909	34620
100	Macular thickness at the inner nasal subfield (left)	Ophthalmic	27806	4	-0.0026783	0.618284	0.208812	34615
230	Intra-ocular pressure, corneal-compensated (left)	Ophthalmic	5262	-1	0.00266962	0.619099	0.20824	34679
87	Corneal hysteresis (left)	Ophthalmic	5264	0	0.00267158	0.619176	0.208186	34613
88	ISOS-RPE thickness of inner subfield (left)	Ophthalmic	28524	2	0.0026927	0.619707	0.207814	33969
103	Retinal pigment epithelium thickness at inner temporal subfield (left)	Ophthalmic	27832	NA	-0.00498401	0.620146	0.207506	9892
159	ISOS-RPE thickness of inner subfield (left)	Ophthalmic	28524	2	-0.00268694	0.620456	0.207289	33969
38	Retinal pigment epithelium thickness at outer nasal subfield (left)	Ophthalmic	27836	NA	-0.00499192	0.620514	0.207248	9840
54	INL-RPE thickness of outer subfield (left)	Ophthalmic	28534	3	-0.0026768	0.620665	0.207143	34186
122	INL-ELM thickness of the inner subfield (left)	Ophthalmic	28508	3	0.00266363	0.621272	0.206718	34405
219	ELM-ISOS thickness of inner subfield (left)	Ophthalmic	28516	1	0.00267841	0.621479	0.206573	33986
234	Corneal hysteresis (left)	Ophthalmic	5264	0	0.00265112	0.621862	0.206306	34613
60	ELM-ISOS thickness of inner subfield (left)	Ophthalmic	28516	1	0.00267525	0.62189	0.206286	33986
198	Retinal pigment epithelium thickness at outer nasal subfield (left)	Ophthalmic	27836	NA	0.00497089	0.621987	0.206219	9840
25	Corneal hysteresis (left)	Ophthalmic	5264	0	0.00264541	0.622613	0.205782	34613
203	Vertical cup to disc ratio (VCDR) (left)	Ophthalmic	27857	NA	-0.00291921	0.622706	0.205717	28410
168	Total macular volume (left)	Ophthalmic	27820	NA	-0.00513507	0.62318	0.205387	9158
248	Macular thickness at the inner nasal subfield (left)	Ophthalmic	27806	4	0.00264091	0.623195	0.205376	34615
150	Vertical cup to disc ratio (VCDR) (left)	Ophthalmic	27857	NA	0.00291324	0.623417	0.205221	28410
76	Macular thickness at the outer temporal subfield (left)	Ophthalmic	27818	4	-0.00264459	0.623476	0.20518	34463
211	Macular thickness at the outer superior subfield (left)	Ophthalmic	27816	4	0.00263911	0.623838	0.204928	34534
111	Retinal pigment epithelium thickness at inner nasal subfield (left)	Ophthalmic	27828	NA	0.00492758	0.623937	0.204859	9902
128	Retinal pigment epithelium thickness at outer temporal subfield (left)	Ophthalmic	27840	NA	-0.00494732	0.62424	0.204648	9806
33	ELM-ISOS thickness of central subfield (left)	Ophthalmic	28514	-1	-0.00263328	0.624495	0.204471	34556
223	Retinal pigment epithelium thickness at inner nasal subfield (left)	Ophthalmic	27828	NA	-0.00491575	0.62477	0.20428	9902
31	Overall macular thickness (left)	Ophthalmic	27800	4	0.00264793	0.624833	0.204236	34108
206	Mean of vertical disc diameter (left)	Ophthalmic	27853	NA	0.00288779	0.62491	0.204183	28665
22	Mean of vertical disc diameter (left)	Ophthalmic	27853	NA	0.0028847	0.62528	0.203926	28665
162	Retinal pigment epithelium thickness at outer superior subfield (left)	Ophthalmic	27838	NA	-0.00495313	0.625733	0.203611	9699
186	Retinal pigment epithelium thickness at inner superior subfield (left)	Ophthalmic	27830	NA	0.00491924	0.625804	0.203561	9829
84	Average INL-RPE thickness (left)	Ophthalmic	28536	3	-0.002635	0.626096	0.203359	34193
188	ELM-ISOS thickness of outer subfield (left)	Ophthalmic	28518	1	0.00265851	0.626131	0.203335	33584
100	Retinal pigment epithelium thickness at outer nasal subfield (left)	Ophthalmic	27836	NA	0.00490734	0.626447	0.203115	9840
192	Corneal hysteresis (left)	Ophthalmic	5264	0	0.00261467	0.626662	0.202967	34613
48	Macular thickness at the inner temporal subfield (left)	Ophthalmic	27810	4	0.0026139	0.626728	0.202921	34620
155	ELM-ISOS thickness of inner subfield (left)	Ophthalmic	28516	1	-0.00263493	0.627152	0.202627	33986
22	Overall macular thickness (left)	Ophthalmic	27800	4	0.00263023	0.627149	0.202629	34108
175	Corneal hysteresis (left)	Ophthalmic	5264	0	0.00260951	0.627342	0.202495	34613
185	Average inner nuclear layer thickness (left)	Ophthalmic	28502	-1	0.00262954	0.627336	0.2025	34089
38	Corneal hysteresis (left)	Ophthalmic	5264	0	-0.00260681	0.627698	0.202249	34613
159	Retinal pigment epithelium thickness at outer temporal subfield (left)	Ophthalmic	27840	NA	-0.00489309	0.628045	0.202009	9806
249	INL-ELM thickness of the central subfield (left)	Ophthalmic	28506	3	0.00260309	0.62806	0.201999	34639
123	ISOS-RPE thickness of inner subfield (left)	Ophthalmic	28524	2	0.00262845	0.628085	0.201982	33969
32	Retinal pigment epithelium thickness at outer temporal subfield (left)	Ophthalmic	27840	NA	-0.00488573	0.628562	0.201652	9806
246	Retinal pigment epithelium thickness at outer temporal subfield (left)	Ophthalmic	27840	NA	0.00488148	0.62886	0.201446	9806
222	Macular thickness at the inner superior subfield (left)	Ophthalmic	27808	4	-0.00259635	0.628951	0.201383	34639
130	ELM-ISOS thickness of central subfield (left)	Ophthalmic	28514	-1	0.00259889	0.629027	0.201331	34556
17	Average ELM-ISOS thickness (left)	Ophthalmic	28520	1	0.0026317	0.629484	0.201015	33610
201	Retinal pigment epithelium thickness at inner nasal subfield (left)	Ophthalmic	27828	NA	0.00484368	0.629855	0.200759	9902
77	Retinal pigment epithelium thickness at inner superior subfield (left)	Ophthalmic	27830	NA	0.00486193	0.629835	0.200774	9829
5	Average INL-ELM thickness (left)	Ophthalmic	28512	3	-0.00260668	0.629936	0.200704	34168
121	Intra-ocular pressure, Goldmann-correlated (left)	Ophthalmic	5263	0	-0.0025905	0.630021	0.200645	34579
95	Average ELM-ISOS thickness (left)	Ophthalmic	28520	1	-0.00262547	0.630295	0.200456	33610
75	Corneal resistance factor (left)	Ophthalmic	5265	0	-0.00258145	0.630857	0.200069	34652
245	Retinal pigment epithelium thickness at outer inferior subfield (left)	Ophthalmic	27834	NA	0.00486921	0.631195	0.199837	9722
110	Overall average retinal pigment epithelium thickness (left)	Ophthalmic	27822	-1	0.00259301	0.631423	0.19968	34230
98	Retinal pigment epithelium thickness at inner inferior subfield (left)	Ophthalmic	27826	NA	0.00482464	0.632152	0.199179	9847
250	Retinal pigment epithelium thickness at inner temporal subfield (left)	Ophthalmic	27832	NA	0.00481028	0.63239	0.199015	9892
18	INL-RPE thickness of outer subfield (left)	Ophthalmic	28534	3	0.002585	0.632696	0.198805	34186
161	Retinal pigment epithelium thickness at inner temporal subfield (left)	Ophthalmic	27832	NA	-0.00480073	0.633066	0.198551	9892
149	Intra-ocular pressure, Goldmann-correlated (left)	Ophthalmic	5263	0	0.00256607	0.633252	0.198424	34579
217	Retinal pigment epithelium thickness at outer temporal subfield (left)	Ophthalmic	27840	NA	-0.0048156	0.633499	0.198254	9806
45	INL-RPE thickness of central subfield (left)	Ophthalmic	28530	3	0.00255275	0.633883	0.197991	34811
190	Macular thickness at the outer superior subfield (left)	Ophthalmic	27816	4	0.0025627	0.633919	0.197966	34534
191	Macular thickness at the inner temporal subfield (left)	Ophthalmic	27810	4	0.00255875	0.63402	0.197897	34620
187	Retinal pigment epithelium thickness at inner nasal subfield (left)	Ophthalmic	27828	NA	0.00478042	0.634333	0.197683	9902
74	Average ISOS-RPE thickness (left)	Ophthalmic	28528	2	0.00259224	0.634364	0.197662	33663
51	Retinal pigment epithelium thickness at outer temporal subfield (left)	Ophthalmic	27840	NA	0.00479958	0.634629	0.19748	9806
33	INL-ELM thickness of the central subfield (left)	Ophthalmic	28506	3	-0.00255249	0.634758	0.197392	34639
26	ELM-ISOS thickness of inner subfield (left)	Ophthalmic	28516	1	-0.00257415	0.635118	0.197145	33986
185	Average INL-ELM thickness (left)	Ophthalmic	28512	3	-0.00256392	0.635562	0.196842	34168
249	Retinal pigment epithelium thickness at central subfield (left)	Ophthalmic	27824	NA	-0.00475351	0.635732	0.196726	9932
84	INL-ELM thickness of the inner subfield (left)	Ophthalmic	28508	3	0.00254761	0.636549	0.196168	34405
176	Retinal pigment epithelium thickness at inner nasal subfield (left)	Ophthalmic	27828	NA	0.00474877	0.636579	0.196148	9902
102	Retinal pigment epithelium thickness at inner inferior subfield (left)	Ophthalmic	27826	NA	0.00476095	0.636655	0.196096	9847
153	ISOS-RPE thickness of central subfield (left)	Ophthalmic	28522	2	-0.00255706	0.636624	0.196117	34136
26	Retinal pigment epithelium thickness at inner inferior subfield (left)	Ophthalmic	27826	NA	0.00475911	0.636784	0.196008	9847
98	Overall average retinal pigment epithelium thickness (left)	Ophthalmic	27822	-1	-0.00255201	0.636826	0.195979	34230
115	Average ELM-ISOS thickness (left)	Ophthalmic	28520	1	-0.00257341	0.637092	0.195798	33610
143	INL-RPE thickness of inner subfield (left)	Ophthalmic	28532	3	0.00254122	0.637117	0.195781	34462
81	Retinal pigment epithelium thickness at inner inferior subfield (left)	Ophthalmic	27826	NA	0.00475134	0.637335	0.195632	9847
119	Vertical cup to disc ratio (VCDR) regressed and transformed (left)	Ophthalmic	27855	NA	-0.00279695	0.637411	0.195581	28399
214	Average ISOS-RPE thickness (left)	Ophthalmic	28528	2	0.00256508	0.637919	0.195234	33663
210	Corneal resistance factor (left)	Ophthalmic	5265	0	-0.00252808	0.637935	0.195223	34652
180	Retinal pigment epithelium thickness at outer superior subfield (left)	Ophthalmic	27838	NA	-0.00477914	0.637921	0.195233	9699
78	Retinal pigment epithelium thickness at inner superior subfield (left)	Ophthalmic	27830	NA	0.00474458	0.638122	0.195096	9829
37	ISOS-RPE thickness of inner subfield (left)	Ophthalmic	28524	2	0.00254776	0.638674	0.19472	33969
205	Retinal pigment epithelium thickness at inner nasal subfield (left)	Ophthalmic	27828	NA	-0.00471949	0.638659	0.194731	9902
107	ISOS-RPE thickness of outer subfield (left)	Ophthalmic	28526	2	-0.00255918	0.638806	0.194631	33640
174	Retinal pigment epithelium thickness at outer inferior subfield (left)	Ophthalmic	27834	NA	-0.00476158	0.638759	0.194663	9722
164	ISOS-RPE thickness of inner subfield (left)	Ophthalmic	28524	2	-0.00254575	0.638939	0.194541	33969
84	Retinal pigment epithelium thickness at outer nasal subfield (left)	Ophthalmic	27836	NA	0.00472855	0.63907	0.194452	9840
65	Overall average retinal pigment epithelium thickness (left)	Ophthalmic	27822	-1	0.00252928	0.639831	0.193935	34230
139	Corneal hysteresis (left)	Ophthalmic	5264	0	-0.00251472	0.639901	0.193887	34613
167	INL-ELM thickness of the central subfield (left)	Ophthalmic	28506	3	0.00251301	0.640003	0.193818	34639
4	INL-RPE thickness of outer subfield (left)	Ophthalmic	28534	3	-0.00252895	0.64009	0.193759	34186
197	Total macular volume (left)	Ophthalmic	27820	NA	-0.00488402	0.640266	0.19364	9158
255	Retinal pigment epithelium thickness at outer nasal subfield (left)	Ophthalmic	27836	NA	0.00469717	0.641296	0.192941	9840
248	Intra-ocular pressure, corneal-compensated (left)	Ophthalmic	5262	-1	-0.002493	0.642477	0.192142	34679
107	Retinal pigment epithelium thickness at central subfield (left)	Ophthalmic	27824	NA	-0.00465809	0.642528	0.192108	9932
152	INL-RPE thickness of outer subfield (left)	Ophthalmic	28534	3	0.00250962	0.642649	0.192026	34186
149	Retinal pigment epithelium thickness at outer superior subfield (left)	Ophthalmic	27838	NA	-0.00470512	0.643136	0.191698	9699
123	Total macular volume (left)	Ophthalmic	27820	NA	0.00483999	0.643282	0.191598	9158
4	Average inner nuclear layer thickness (left)	Ophthalmic	28502	-1	0.00250677	0.643497	0.191453	34089
6	Retinal pigment epithelium thickness at outer nasal subfield (left)	Ophthalmic	27836	NA	-0.00466456	0.643613	0.191375	9840
185	logMAR, final (left)	Ophthalmic	5208	-1	0.00247194	0.643632	0.191362	35028
180	INL-RPE thickness of central subfield (left)	Ophthalmic	28530	3	-0.002477	0.643984	0.191125	34811
27	Macular thickness at the inner superior subfield (left)	Ophthalmic	27808	4	-0.0024817	0.644177	0.190995	34639
215	Retinal pigment epithelium thickness at outer temporal subfield (left)	Ophthalmic	27840	NA	0.00466505	0.644152	0.191012	9806
27	Corneal resistance factor (left)	Ophthalmic	5265	0	0.00248029	0.644302	0.19091	34652
13	Disc diameter after inverse rank normal transformation (left)	Ophthalmic	27851	NA	0.00272117	0.644441	0.190817	28765
1	Retinal pigment epithelium thickness at outer inferior subfield (left)	Ophthalmic	27834	NA	0.00468064	0.644472	0.190796	9722
12	Macular thickness at the outer nasal subfield (left)	Ophthalmic	27814	4	-0.00247882	0.6447	0.190642	34610
180	Retinal pigment epithelium thickness at inner nasal subfield (left)	Ophthalmic	27828	NA	-0.0046344	0.644721	0.190628	9902
128	INL-RPE thickness of outer subfield (left)	Ophthalmic	28534	3	0.00249236	0.644937	0.190483	34186
26	Retinal pigment epithelium thickness at outer superior subfield (left)	Ophthalmic	27838	NA	0.00467506	0.645259	0.190266	9699
54	Overall macular thickness (left)	Ophthalmic	27800	4	-0.00248488	0.646306	0.189562	34108
14	Retinal pigment epithelium thickness at outer nasal subfield (left)	Ophthalmic	27836	NA	-0.00462533	0.646405	0.189495	9840
27	Average ISOS-RPE thickness (left)	Ophthalmic	28528	2	0.00249847	0.646673	0.189315	33663
158	Average INL-RPE thickness (left)	Ophthalmic	28536	3	0.00247758	0.646865	0.189186	34193
231	INL-ELM thickness of the outer subfield (left)	Ophthalmic	28510	3	0.00247697	0.647066	0.189051	34168
131	Retinal pigment epithelium thickness at inner superior subfield (left)	Ophthalmic	27830	NA	0.00461686	0.647192	0.188967	9829
223	Retinal pigment epithelium thickness at outer inferior subfield (left)	Ophthalmic	27834	NA	-0.00463915	0.647409	0.188821	9722
146	Retinal pigment epithelium thickness at inner temporal subfield (left)	Ophthalmic	27832	NA	-0.00459767	0.647511	0.188753	9892
162	INL-ELM thickness of the outer subfield (left)	Ophthalmic	28510	3	0.00247202	0.647723	0.188611	34168
187	Average ELM-ISOS thickness (left)	Ophthalmic	28520	1	-0.00249131	0.647875	0.188509	33610
106	ELM-ISOS thickness of central subfield (left)	Ophthalmic	28514	-1	-0.00245642	0.647949	0.188459	34556
15	Average inner nuclear layer thickness (left)	Ophthalmic	28502	-1	-0.00247299	0.647975	0.188441	34089
141	Corneal resistance factor (left)	Ophthalmic	5265	0	-0.00245124	0.648186	0.1883	34652
252	avMSE	Ophthalmic	20261	NA	-0.00244491	0.648302	0.188222	34807
2	Macular thickness at the outer temporal subfield (left)	Ophthalmic	27818	4	0.00245668	0.648355	0.188187	34463
252	INL-ELM thickness of the central subfield (left)	Ophthalmic	28506	3	-0.00245037	0.648364	0.188181	34639
87	Vertical cup to disc ratio (VCDR) regressed and transformed (left)	Ophthalmic	27855	NA	-0.00270559	0.648443	0.188128	28399
245	Macular thickness at the inner inferior subfield (left)	Ophthalmic	27804	4	0.00246459	0.648582	0.188035	34195
13	Corneal resistance factor (left)	Ophthalmic	5265	0	-0.00244726	0.648718	0.187944	34652
34	ISOS-RPE thickness of inner subfield (left)	Ophthalmic	28524	2	-0.00247077	0.648848	0.187857	33969
2	Retinal pigment epithelium thickness at inner temporal subfield (left)	Ophthalmic	27832	NA	-0.00457873	0.648865	0.187845	9892
156	ELM-ISOS thickness of outer subfield (left)	Ophthalmic	28518	1	0.00248393	0.648975	0.187772	33584
200	Retinal pigment epithelium thickness at outer superior subfield (left)	Ophthalmic	27838	NA	0.00461922	0.649209	0.187615	9699
84	Retinal pigment epithelium thickness at inner superior subfield (left)	Ophthalmic	27830	NA	-0.00458673	0.64934	0.187528	9829
217	Retinal pigment epithelium thickness at inner inferior subfield (left)	Ophthalmic	27826	NA	-0.00458086	0.64946	0.187448	9847
130	INL-ELM thickness of the central subfield (left)	Ophthalmic	28506	3	-0.00244153	0.649547	0.18739	34639
162	Retinal pigment epithelium thickness at inner superior subfield (left)	Ophthalmic	27830	NA	-0.0045768	0.650049	0.187054	9829
203	Overall average retinal pigment epithelium thickness (left)	Ophthalmic	27822	-1	-0.00245194	0.650098	0.187021	34230
125	Retinal pigment epithelium thickness at inner temporal subfield (left)	Ophthalmic	27832	NA	0.00456107	0.650129	0.187	9892
46	Average ganglion cell-inner plexiform layer thickness (left)	Ophthalmic	28504	-1	-0.00245593	0.650342	0.186858	34068
159	INL-RPE thickness of outer subfield (left)	Ophthalmic	28534	3	0.00245148	0.650369	0.18684	34186
27	Retinal pigment epithelium thickness at inner inferior subfield (left)	Ophthalmic	27826	NA	-0.00456681	0.650463	0.186777	9847
174	Average ISOS-RPE thickness (left)	Ophthalmic	28528	2	-0.00246818	0.650669	0.18664	33663
55	ISOS-RPE thickness of inner subfield (left)	Ophthalmic	28524	2	-0.00245355	0.651132	0.186331	33969
210	Retinal pigment epithelium thickness at inner inferior subfield (left)	Ophthalmic	27826	NA	-0.00455502	0.651306	0.186215	9847
182	Macular thickness at the outer superior subfield (left)	Ophthalmic	27816	4	0.00243133	0.651409	0.186146	34534
203	avMSE	Ophthalmic	20261	NA	-0.0024187	0.651822	0.185871	34807
59	Retinal pigment epithelium thickness at outer nasal subfield (left)	Ophthalmic	27836	NA	0.00454742	0.651965	0.185776	9840
240	Intra-ocular pressure, Goldmann-correlated (left)	Ophthalmic	5263	0	0.00242235	0.652401	0.185486	34579
54	Retinal pigment epithelium thickness at inner inferior subfield (left)	Ophthalmic	27826	NA	0.00452885	0.653178	0.184969	9847
12	INL-RPE thickness of inner subfield (left)	Ophthalmic	28532	3	0.00242028	0.653227	0.184936	34462
41	Retinal pigment epithelium thickness at inner temporal subfield (left)	Ophthalmic	27832	NA	0.00451307	0.653569	0.184708	9892
132	Macular thickness at the outer nasal subfield (left)	Ophthalmic	27814	4	0.00241168	0.653686	0.184631	34610
57	INL-ELM thickness of the inner subfield (left)	Ophthalmic	28508	3	-0.0024175	0.653868	0.18451	34405
43	Retinal pigment epithelium thickness at inner temporal subfield (left)	Ophthalmic	27832	NA	0.00450474	0.654167	0.184311	9892
20	Intra-ocular pressure, Goldmann-correlated (left)	Ophthalmic	5263	0	0.00240761	0.654378	0.184172	34579
250	Retinal pigment epithelium thickness at outer temporal subfield (left)	Ophthalmic	27840	NA	0.00451918	0.654545	0.184061	9806
125	Intra-ocular pressure, corneal-compensated (left)	Ophthalmic	5262	-1	0.00240276	0.654563	0.184049	34679
228	ELM-ISOS thickness of inner subfield (left)	Ophthalmic	28516	1	-0.00242624	0.654681	0.18397	33986
3	Retinal pigment epithelium thickness at inner superior subfield (left)	Ophthalmic	27830	NA	-0.00451184	0.654691	0.183964	9829
102	Retinal pigment epithelium thickness at inner nasal subfield (left)	Ophthalmic	27828	NA	-0.00448967	0.655086	0.183701	9902
93	Macular thickness at the inner superior subfield (left)	Ophthalmic	27808	4	0.00239768	0.655431	0.183473	34639
191	Macular thickness at the outer inferior subfield (left)	Ophthalmic	27812	-1	0.00241397	0.655456	0.183457	34168
145	INL-ELM thickness of the inner subfield (left)	Ophthalmic	28508	3	-0.00239683	0.656637	0.182675	34405
113	Vertical cup to disc ratio (VCDR) regressed and transformed (left)	Ophthalmic	27855	NA	-0.00263596	0.656903	0.182499	28399
118	ISOS-RPE thickness of outer subfield (left)	Ophthalmic	28526	2	0.00242146	0.656964	0.182459	33640
161	Retinal pigment epithelium thickness at inner superior subfield (left)	Ophthalmic	27830	NA	-0.0044792	0.657028	0.182416	9829
84	Total macular volume (left)	Ophthalmic	27820	NA	0.00463797	0.657199	0.182303	9158
128	Average ganglion cell-inner plexiform layer thickness (left)	Ophthalmic	28504	-1	-0.0024043	0.657217	0.182291	34068
160	Macular thickness at the central subfield (left)	Ophthalmic	27802	-1	0.00238263	0.657298	0.182237	34673
48	INL-RPE thickness of central subfield (left)	Ophthalmic	28530	3	-0.0023733	0.657919	0.181828	34811
236	Average INL-RPE thickness (left)	Ophthalmic	28536	3	-0.00239153	0.658336	0.181552	34193
8	INL-RPE thickness of inner subfield (left)	Ophthalmic	28532	3	-0.00238148	0.65843	0.18149	34462
83	Retinal pigment epithelium thickness at inner temporal subfield (left)	Ophthalmic	27832	NA	-0.00444241	0.658647	0.181347	9892
242	Overall average retinal pigment epithelium thickness (left)	Ophthalmic	27822	-1	0.00238692	0.658782	0.181259	34230
199	INL-RPE thickness of outer subfield (left)	Ophthalmic	28534	3	-0.00238665	0.659023	0.181099	34186
174	Macular thickness at the outer inferior subfield (left)	Ophthalmic	27812	-1	-0.00238514	0.659309	0.180911	34168
67	Intra-ocular pressure, Goldmann-correlated (left)	Ophthalmic	5263	0	-0.00236967	0.659477	0.1808	34579
144	Overall average retinal pigment epithelium thickness (left)	Ophthalmic	27822	-1	0.0023817	0.659479	0.180799	34230
77	Total macular volume (left)	Ophthalmic	27820	NA	0.00460305	0.659617	0.180708	9158
163	Vertical cup to disc ratio (VCDR) (left)	Ophthalmic	27857	NA	-0.0026107	0.659922	0.180508	28410
242	Retinal pigment epithelium thickness at inner inferior subfield (left)	Ophthalmic	27826	NA	-0.00443455	0.65994	0.180495	9847
99	Macular thickness at the outer nasal subfield (left)	Ophthalmic	27814	4	0.00235892	0.660783	0.179941	34610
18	Overall average retinal pigment epithelium thickness (left)	Ophthalmic	27822	-1	-0.00236809	0.661304	0.179599	34230
48	INL-ELM thickness of the inner subfield (left)	Ophthalmic	28508	3	-0.00236204	0.661306	0.179597	34405
84	Average ISOS-RPE thickness (left)	Ophthalmic	28528	2	-0.00238765	0.661345	0.179572	33663
187	Macular thickness at the outer temporal subfield (left)	Ophthalmic	27818	4	0.00235862	0.661499	0.179471	34463
232	ISOS-RPE thickness of central subfield (left)	Ophthalmic	28522	2	0.00236927	0.661583	0.179416	34136
93	INL-RPE thickness of inner subfield (left)	Ophthalmic	28532	3	0.00235624	0.661825	0.179257	34462
151	logMAR, final (left)	Ophthalmic	5208	-1	0.00233604	0.661972	0.17916	35028
123	Macular thickness at the outer temporal subfield (left)	Ophthalmic	27818	4	0.00234935	0.662747	0.178652	34463
115	avMSE	Ophthalmic	20261	NA	-0.0023366	0.662898	0.178553	34807
89	Average retinal nerve fibre layer thickness (left)	Ophthalmic	28500	-1	0.00236862	0.663077	0.178436	33834
51	ISOS-RPE thickness of central subfield (left)	Ophthalmic	28522	2	0.0023563	0.663321	0.178277	34136
252	Retinal pigment epithelium thickness at outer nasal subfield (left)	Ophthalmic	27836	NA	0.00438217	0.663821	0.177949	9840
16	INL-RPE thickness of outer subfield (left)	Ophthalmic	28534	3	-0.0023507	0.663841	0.177936	34186
211	Vertical cup to disc ratio (VCDR) regressed and transformed (left)	Ophthalmic	27855	NA	0.00257827	0.663946	0.177867	28399
131	Retinal pigment epithelium thickness at inner temporal subfield (left)	Ophthalmic	27832	NA	0.00436551	0.664191	0.177707	9892
251	Overall macular thickness (left)	Ophthalmic	27800	4	-0.00234875	0.664463	0.177529	34108
13	INL-ELM thickness of the outer subfield (left)	Ophthalmic	28510	3	0.00234624	0.664522	0.177491	34168
2	INL-ELM thickness of the outer subfield (left)	Ophthalmic	28510	3	-0.002346	0.664555	0.177469	34168
95	Vertical cup to disc ratio (VCDR) regressed and transformed (left)	Ophthalmic	27855	NA	0.00257036	0.664914	0.177235	28399
208	Intra-ocular pressure, Goldmann-correlated (left)	Ophthalmic	5263	0	-0.00232807	0.665088	0.177121	34579
171	ISOS-RPE thickness of outer subfield (left)	Ophthalmic	28526	2	-0.00235661	0.665586	0.176796	33640
24	Macular thickness at the outer nasal subfield (left)	Ophthalmic	27814	4	0.0023231	0.665619	0.176775	34610
119	Vertical cup to disc ratio (VCDR) (left)	Ophthalmic	27857	NA	-0.00256352	0.665691	0.176728	28410
41	ISOS-RPE thickness of inner subfield (left)	Ophthalmic	28524	2	0.00233926	0.666377	0.17628	33969
218	Corneal resistance factor (left)	Ophthalmic	5265	0	0.00231429	0.66662	0.176122	34652
81	ISOS-RPE thickness of inner subfield (left)	Ophthalmic	28524	2	-0.00233739	0.666627	0.176117	33969
12	INL-ELM thickness of the inner subfield (left)	Ophthalmic	28508	3	-0.00232168	0.666742	0.176042	34405
244	INL-ELM thickness of the central subfield (left)	Ophthalmic	28506	3	-0.00231366	0.666764	0.176028	34639
223	ISOS-RPE thickness of inner subfield (left)	Ophthalmic	28524	2	-0.00233548	0.666884	0.17595	33969
108	Corneal hysteresis (left)	Ophthalmic	5264	0	0.00231323	0.66694	0.175913	34613
79	INL-ELM thickness of the outer subfield (left)	Ophthalmic	28510	3	0.00232676	0.66714	0.175783	34168
12	Retinal pigment epithelium thickness at inner superior subfield (left)	Ophthalmic	27830	NA	0.00433722	0.667236	0.175721	9829
27	Intra-ocular pressure, Goldmann-correlated (left)	Ophthalmic	5263	0	-0.00231046	0.667468	0.175569	34579
37	Average inner nuclear layer thickness (left)	Ophthalmic	28502	-1	0.00232691	0.667481	0.175561	34089
137	Average INL-ELM thickness (left)	Ophthalmic	28512	3	0.00232091	0.667927	0.175271	34168
225	ELM-ISOS thickness of central subfield (left)	Ophthalmic	28514	-1	0.00230581	0.668202	0.175092	34556
96	ELM-ISOS thickness of inner subfield (left)	Ophthalmic	28516	1	-0.00232429	0.668305	0.175025	33986
170	Retinal pigment epithelium thickness at inner inferior subfield (left)	Ophthalmic	27826	NA	-0.00431771	0.668358	0.174991	9847
236	Macular thickness at the outer inferior subfield (left)	Ophthalmic	27812	-1	0.00231569	0.668629	0.174815	34168
146	Retinal pigment epithelium thickness at outer inferior subfield (left)	Ophthalmic	27834	NA	-0.00434059	0.668702	0.174768	9722
205	Overall macular thickness (left)	Ophthalmic	27800	4	0.00231475	0.669028	0.174555	34108
99	Retinal pigment epithelium thickness at inner inferior subfield (left)	Ophthalmic	27826	NA	-0.00430726	0.669113	0.174501	9847
140	Average ISOS-RPE thickness (left)	Ophthalmic	28528	2	0.00232909	0.66915	0.174476	33663
179	INL-RPE thickness of outer subfield (left)	Ophthalmic	28534	3	0.002311	0.669178	0.174458	34186
82	Retinal pigment epithelium thickness at inner superior subfield (left)	Ophthalmic	27830	NA	0.00430325	0.669687	0.174128	9829
102	Macular thickness at the inner inferior subfield (left)	Ophthalmic	27804	4	-0.00230586	0.66983	0.174036	34195
38	Total macular volume (left)	Ophthalmic	27820	NA	0.004452	0.670116	0.17385	9158
16	Average INL-ELM thickness (left)	Ophthalmic	28512	3	0.00230344	0.670278	0.173745	34168
58	avMSE	Ophthalmic	20261	NA	-0.00228111	0.670425	0.17365	34807
28	INL-RPE thickness of outer subfield (left)	Ophthalmic	28534	3	-0.00230143	0.670467	0.173623	34186
45	ISOS-RPE thickness of outer subfield (left)	Ophthalmic	28526	2	0.00231913	0.670588	0.173544	33640
153	Retinal pigment epithelium thickness at inner temporal subfield (left)	Ophthalmic	27832	NA	-0.0042758	0.670681	0.173484	9892
219	Retinal pigment epithelium thickness at inner inferior subfield (left)	Ophthalmic	27826	NA	-0.0042838	0.670809	0.173401	9847
105	Overall macular thickness (left)	Ophthalmic	27800	4	-0.00230021	0.670985	0.173287	34108
151	Retinal pigment epithelium thickness at outer inferior subfield (left)	Ophthalmic	27834	NA	-0.00430458	0.671289	0.17309	9722
123	Average INL-RPE thickness (left)	Ophthalmic	28536	3	0.00229307	0.671562	0.172914	34193
69	Average ELM-ISOS thickness (left)	Ophthalmic	28520	1	-0.00231203	0.671675	0.172841	33610
73	Overall macular thickness (left)	Ophthalmic	27800	4	-0.00229346	0.671894	0.172699	34108
31	ISOS-RPE thickness of central subfield (left)	Ophthalmic	28522	2	0.00229088	0.672116	0.172556	34136
53	ISOS-RPE thickness of outer subfield (left)	Ophthalmic	28526	2	-0.00230331	0.672704	0.172176	33640
122	Macular thickness at the inner nasal subfield (left)	Ophthalmic	27806	4	0.00226715	0.673177	0.171871	34615
243	Vertical cup to disc ratio (VCDR) regressed and transformed (left)	Ophthalmic	27855	NA	0.00250199	0.673304	0.171789	28399
133	Macular thickness at the outer superior subfield (left)	Ophthalmic	27816	4	0.00226699	0.67356	0.171624	34534
73	Average ISOS-RPE thickness (left)	Ophthalmic	28528	2	-0.0022948	0.673738	0.171509	33663
120	Retinal pigment epithelium thickness at inner inferior subfield (left)	Ophthalmic	27826	NA	0.00423206	0.674555	0.170983	9847
142	Macular thickness at the inner superior subfield (left)	Ophthalmic	27808	4	-0.00225369	0.6749	0.17076	34639
73	Macular thickness at the inner nasal subfield (left)	Ophthalmic	27806	4	0.00225284	0.675122	0.170618	34615
42	ELM-ISOS thickness of outer subfield (left)	Ophthalmic	28518	1	0.00228594	0.675286	0.170512	33584
97	Corneal hysteresis (left)	Ophthalmic	5264	0	-0.00224724	0.675892	0.170123	34613
164	Retinal pigment epithelium thickness at outer temporal subfield (left)	Ophthalmic	27840	NA	-0.00422238	0.675896	0.17012	9806
229	Macular thickness at the inner temporal subfield (left)	Ophthalmic	27810	4	-0.00224554	0.676092	0.169994	34620
117	Average ELM-ISOS thickness (left)	Ophthalmic	28520	1	-0.00227763	0.676281	0.169873	33610
76	INL-RPE thickness of outer subfield (left)	Ophthalmic	28534	3	-0.00225709	0.676453	0.169763	34186
221	INL-ELM thickness of the central subfield (left)	Ophthalmic	28506	3	0.00223867	0.676945	0.169447	34639
203	Corneal hysteresis (left)	Ophthalmic	5264	0	-0.0022381	0.677136	0.169324	34613
211	Overall macular thickness (left)	Ophthalmic	27800	4	0.00225451	0.67715	0.169315	34108
82	Retinal pigment epithelium thickness at inner inferior subfield (left)	Ophthalmic	27826	NA	-0.00419279	0.677404	0.169152	9847
182	Mean of vertical disc diameter (left)	Ophthalmic	27853	NA	0.00245626	0.677523	0.169076	28665
23	Retinal pigment epithelium thickness at inner inferior subfield (left)	Ophthalmic	27826	NA	-0.00418802	0.67775	0.16893	9847
232	INL-ELM thickness of the inner subfield (left)	Ophthalmic	28508	3	-0.00223549	0.678407	0.16851	34405
133	Corneal hysteresis (left)	Ophthalmic	5264	0	-0.00222541	0.678864	0.168217	34613
191	Retinal pigment epithelium thickness at inner inferior subfield (left)	Ophthalmic	27826	NA	-0.00416967	0.679083	0.168077	9847
145	Average INL-ELM thickness (left)	Ophthalmic	28512	3	0.0022345	0.679589	0.167754	34168
67	Retinal pigment epithelium thickness at inner inferior subfield (left)	Ophthalmic	27826	NA	-0.00415803	0.67993	0.167536	9847
9	logMAR, final (left)	Ophthalmic	5208	-1	-0.00220427	0.67995	0.167523	35028
220	Retinal pigment epithelium thickness at outer temporal subfield (left)	Ophthalmic	27840	NA	-0.00416188	0.68028	0.167312	9806
138	Macular thickness at the central subfield (left)	Ophthalmic	27802	-1	-0.00221271	0.680334	0.167278	34673
131	Corneal hysteresis (left)	Ophthalmic	5264	0	-0.00221412	0.680403	0.167234	34613
182	Retinal pigment epithelium thickness at outer superior subfield (left)	Ophthalmic	27838	NA	0.00417871	0.680719	0.167032	9699
70	Retinal pigment epithelium thickness at central subfield (left)	Ophthalmic	27824	NA	0.0041207	0.681354	0.166627	9932
138	Macular thickness at the outer temporal subfield (left)	Ophthalmic	27818	4	0.00220475	0.682334	0.166003	34463
57	Retinal pigment epithelium thickness at central subfield (left)	Ophthalmic	27824	NA	0.00410557	0.68246	0.165923	9932
174	Macular thickness at the central subfield (left)	Ophthalmic	27802	-1	-0.00219692	0.682491	0.165903	34673
228	INL-RPE thickness of inner subfield (left)	Ophthalmic	28532	3	-0.00219609	0.683518	0.16525	34462
176	Average ELM-ISOS thickness (left)	Ophthalmic	28520	1	-0.0022228	0.683646	0.165169	33610
106	INL-RPE thickness of central subfield (left)	Ophthalmic	28530	3	0.00218324	0.683767	0.165092	34811
228	Macular thickness at the inner inferior subfield (left)	Ophthalmic	27804	4	0.00220239	0.683825	0.165055	34195
235	INL-ELM thickness of the inner subfield (left)	Ophthalmic	28508	3	0.00219463	0.683965	0.164966	34405
75	Retinal pigment epithelium thickness at outer superior subfield (left)	Ophthalmic	27838	NA	-0.00413396	0.683952	0.164974	9699
130	Corneal resistance factor (left)	Ophthalmic	5265	0	-0.00218548	0.684145	0.164852	34652
22	Retinal pigment epithelium thickness at outer superior subfield (left)	Ophthalmic	27838	NA	-0.00412394	0.684677	0.164515	9699
220	logMAR, final (left)	Ophthalmic	5208	-1	-0.00216774	0.684966	0.164331	35028
11	Macular thickness at the outer superior subfield (left)	Ophthalmic	27816	4	0.00218191	0.685142	0.164219	34534
56	Average ISOS-RPE thickness (left)	Ophthalmic	28528	2	0.00220654	0.685603	0.163928	33663
248	Vertical cup to disc ratio (VCDR) regressed and transformed (left)	Ophthalmic	27855	NA	0.00240191	0.685659	0.163892	28399
69	Intra-ocular pressure, corneal-compensated (left)	Ophthalmic	5262	-1	-0.00217229	0.685833	0.163782	34679
169	Corneal resistance factor (left)	Ophthalmic	5265	0	0.00217036	0.686213	0.163541	34652
186	Total macular volume (left)	Ophthalmic	27820	NA	-0.00421822	0.686493	0.163364	9158
4	Overall macular thickness (left)	Ophthalmic	27800	4	-0.00218506	0.686558	0.163323	34108
196	Macular thickness at the inner temporal subfield (left)	Ophthalmic	27810	4	0.00216734	0.686764	0.163193	34620
49	Retinal pigment epithelium thickness at outer inferior subfield (left)	Ophthalmic	27834	NA	-0.00408739	0.686972	0.163061	9722
158	Macular thickness at the inner temporal subfield (left)	Ophthalmic	27810	4	-0.00216376	0.687253	0.162883	34620
211	Corneal resistance factor (left)	Ophthalmic	5265	0	-0.0021615	0.687427	0.162774	34652
180	Average INL-ELM thickness (left)	Ophthalmic	28512	3	0.00217669	0.687436	0.162768	34168
117	Corneal hysteresis (left)	Ophthalmic	5264	0	0.00216137	0.68761	0.162658	34613
136	Average inner nuclear layer thickness (left)	Ophthalmic	28502	-1	0.00217679	0.687764	0.16256	34089
135	Retinal pigment epithelium thickness at outer superior subfield (left)	Ophthalmic	27838	NA	0.0040794	0.687902	0.162473	9699
253	Retinal pigment epithelium thickness at outer inferior subfield (left)	Ophthalmic	27834	NA	-0.00407439	0.687916	0.162465	9722
66	Average INL-ELM thickness (left)	Ophthalmic	28512	3	-0.00217298	0.68794	0.162449	34168
29	Retinal pigment epithelium thickness at inner temporal subfield (left)	Ophthalmic	27832	NA	0.00403293	0.688376	0.162175	9892
94	Corneal hysteresis (left)	Ophthalmic	5264	0	-0.00215151	0.688961	0.161805	34613
157	Average INL-RPE thickness (left)	Ophthalmic	28536	3	0.00216277	0.689222	0.161641	34193
32	Retinal pigment epithelium thickness at inner nasal subfield (left)	Ophthalmic	27828	NA	0.00401323	0.68967	0.161359	9902
107	Retinal pigment epithelium thickness at inner inferior subfield (left)	Ophthalmic	27826	NA	-0.00401962	0.690022	0.161137	9847
69	Retinal pigment epithelium thickness at inner temporal subfield (left)	Ophthalmic	27832	NA	-0.0040081	0.690195	0.161028	9892
230	Retinal pigment epithelium thickness at outer nasal subfield (left)	Ophthalmic	27836	NA	-0.0040179	0.690251	0.160993	9840
107	Retinal pigment epithelium thickness at outer superior subfield (left)	Ophthalmic	27838	NA	0.00403666	0.691002	0.160521	9699
174	Intra-ocular pressure, corneal-compensated (left)	Ophthalmic	5262	-1	0.00213342	0.691163	0.16042	34679
96	Macular thickness at the outer nasal subfield (left)	Ophthalmic	27814	4	0.00213523	0.691205	0.160393	34610
173	Retinal pigment epithelium thickness at outer temporal subfield (left)	Ophthalmic	27840	NA	0.00401018	0.691323	0.160319	9806
244	Retinal pigment epithelium thickness at inner nasal subfield (left)	Ophthalmic	27828	NA	-0.00398871	0.691468	0.160228	9902
5	Disc diameter after inverse rank normal transformation (left)	Ophthalmic	27851	NA	0.00234003	0.691471	0.160226	28765
37	Retinal pigment epithelium thickness at inner nasal subfield (left)	Ophthalmic	27828	NA	-0.00398605	0.691663	0.160105	9902
214	Total macular volume (left)	Ophthalmic	27820	NA	0.00414472	0.691672	0.1601	9158
156	Intra-ocular pressure, corneal-compensated (left)	Ophthalmic	5262	-1	-0.00212819	0.691881	0.159969	34679
153	ELM-ISOS thickness of outer subfield (left)	Ophthalmic	28518	1	-0.00215962	0.692285	0.159715	33584
185	Retinal pigment epithelium thickness at inner inferior subfield (left)	Ophthalmic	27826	NA	-0.00398448	0.692592	0.159522	9847
228	Macular thickness at the inner nasal subfield (left)	Ophthalmic	27806	4	0.00211942	0.693354	0.159045	34615
174	Retinal pigment epithelium thickness at inner temporal subfield (left)	Ophthalmic	27832	NA	0.0039637	0.693451	0.158984	9892
248	Retinal pigment epithelium thickness at outer inferior subfield (left)	Ophthalmic	27834	NA	0.00399542	0.693655	0.158856	9722
65	ISOS-RPE thickness of inner subfield (left)	Ophthalmic	28524	2	-0.00213471	0.694004	0.158638	33969
66	Macular thickness at the outer nasal subfield (left)	Ophthalmic	27814	4	-0.0021122	0.694368	0.15841	34610
158	Average retinal nerve fibre layer thickness (left)	Ophthalmic	28500	-1	-0.00213502	0.69454	0.158303	33834
145	INL-ELM thickness of the outer subfield (left)	Ophthalmic	28510	3	0.00212443	0.694558	0.158292	34168
181	Retinal pigment epithelium thickness at inner nasal subfield (left)	Ophthalmic	27828	NA	-0.00394513	0.694669	0.158222	9902
5	INL-ELM thickness of the outer subfield (left)	Ophthalmic	28510	3	0.00211849	0.695368	0.157785	34168
161	ISOS-RPE thickness of central subfield (left)	Ophthalmic	28522	2	-0.00211936	0.695385	0.157775	34136
163	Retinal pigment epithelium thickness at outer nasal subfield (left)	Ophthalmic	27836	NA	-0.00394137	0.695854	0.157482	9840
21	Average INL-RPE thickness (left)	Ophthalmic	28536	3	0.00211201	0.696148	0.157298	34193
217	Retinal pigment epithelium thickness at central subfield (left)	Ophthalmic	27824	NA	-0.00391789	0.696236	0.157244	9932
250	Retinal pigment epithelium thickness at central subfield (left)	Ophthalmic	27824	NA	0.00391509	0.696442	0.157115	9932
135	ELM-ISOS thickness of inner subfield (left)	Ophthalmic	28516	1	0.00211576	0.696512	0.157071	33986
17	logMAR, final (left)	Ophthalmic	5208	-1	0.00208383	0.696544	0.157052	35028
78	Average retinal nerve fibre layer thickness (left)	Ophthalmic	28500	-1	-0.00211767	0.696899	0.15683	33834
93	Retinal pigment epithelium thickness at outer superior subfield (left)	Ophthalmic	27838	NA	0.00395342	0.697056	0.156732	9699
202	Vertical cup to disc ratio (VCDR) regressed and transformed (left)	Ophthalmic	27855	NA	0.0023074	0.697404	0.156516	28399
158	INL-RPE thickness of inner subfield (left)	Ophthalmic	28532	3	-0.00209373	0.697523	0.156441	34462
225	Retinal pigment epithelium thickness at inner inferior subfield (left)	Ophthalmic	27826	NA	0.00391183	0.697919	0.156195	9847
189	logMAR, final (left)	Ophthalmic	5208	-1	-0.00207395	0.697911	0.1562	35028
21	Retinal pigment epithelium thickness at outer inferior subfield (left)	Ophthalmic	27834	NA	0.00393639	0.697957	0.156171	9722
59	INL-ELM thickness of the outer subfield (left)	Ophthalmic	28510	3	-0.00209812	0.698152	0.15605	34168
19	Retinal pigment epithelium thickness at central subfield (left)	Ophthalmic	27824	NA	-0.00388083	0.698968	0.155543	9932
132	ELM-ISOS thickness of inner subfield (left)	Ophthalmic	28516	1	0.00209567	0.699254	0.155365	33986
115	Macular thickness at the inner inferior subfield (left)	Ophthalmic	27804	4	0.0020886	0.699343	0.15531	34195
177	Macular thickness at the inner superior subfield (left)	Ophthalmic	27808	4	-0.00207198	0.699782	0.155037	34639
140	ISOS-RPE thickness of central subfield (left)	Ophthalmic	28522	2	0.00208542	0.700025	0.154886	34136
34	Macular thickness at the inner nasal subfield (left)	Ophthalmic	27806	4	0.00207047	0.70009	0.154846	34615
119	ELM-ISOS thickness of outer subfield (left)	Ophthalmic	28518	1	0.00210092	0.700238	0.154754	33584
157	INL-ELM thickness of the outer subfield (left)	Ophthalmic	28510	3	-0.00208199	0.700361	0.154678	34168
114	Overall average retinal pigment epithelium thickness (left)	Ophthalmic	27822	-1	0.00208014	0.700355	0.154681	34230
198	Retinal pigment epithelium thickness at outer superior subfield (left)	Ophthalmic	27838	NA	-0.00390859	0.700324	0.154701	9699
225	Average INL-ELM thickness (left)	Ophthalmic	28512	3	0.00208234	0.700313	0.154708	34168
197	INL-ELM thickness of the central subfield (left)	Ophthalmic	28506	3	-0.00206563	0.700658	0.154494	34639
182	Retinal pigment epithelium thickness at outer temporal subfield (left)	Ophthalmic	27840	NA	-0.0038787	0.700948	0.154314	9806
30	Retinal pigment epithelium thickness at inner superior subfield (left)	Ophthalmic	27830	NA	-0.00387391	0.700965	0.154303	9829
16	INL-RPE thickness of central subfield (left)	Ophthalmic	28530	3	-0.00205588	0.701299	0.154097	34811
190	logMAR, final (left)	Ophthalmic	5208	-1	0.00204869	0.701412	0.154027	35028
187	Corneal resistance factor (left)	Ophthalmic	5265	0	-0.00205939	0.701465	0.153994	34652
233	ELM-ISOS thickness of inner subfield (left)	Ophthalmic	28516	1	-0.00207842	0.701609	0.153905	33986
29	Mean of vertical disc diameter (left)	Ophthalmic	27853	NA	0.00226284	0.701646	0.153882	28665
90	Total macular volume (left)	Ophthalmic	27820	NA	0.00400235	0.701746	0.15382	9158
37	Retinal pigment epithelium thickness at outer nasal subfield (left)	Ophthalmic	27836	NA	0.00386055	0.701789	0.153793	9840
111	Retinal pigment epithelium thickness at outer temporal subfield (left)	Ophthalmic	27840	NA	0.00386603	0.701878	0.153739	9806
78	Intra-ocular pressure, Goldmann-correlated (left)	Ophthalmic	5263	0	0.00205872	0.701857	0.153751	34579
178	Average inner nuclear layer thickness (left)	Ophthalmic	28502	-1	-0.00207288	0.701938	0.153701	34089
227	Retinal pigment epithelium thickness at outer inferior subfield (left)	Ophthalmic	27834	NA	-0.00387711	0.702286	0.153486	9722
252	Overall macular thickness (left)	Ophthalmic	27800	4	-0.00206897	0.702393	0.15342	34108
22	Retinal pigment epithelium thickness at outer temporal subfield (left)	Ophthalmic	27840	NA	0.0038483	0.70318	0.152934	9806
80	Intra-ocular pressure, Goldmann-correlated (left)	Ophthalmic	5263	0	-0.00204873	0.703236	0.152899	34579
87	Retinal pigment epithelium thickness at central subfield (left)	Ophthalmic	27824	NA	0.00381481	0.703845	0.152523	9932
248	Macular thickness at the outer temporal subfield (left)	Ophthalmic	27818	4	-0.00204495	0.704231	0.152285	34463
162	Average ganglion cell-inner plexiform layer thickness (left)	Ophthalmic	28504	-1	-0.00205598	0.70434	0.152218	34068
85	avMSE	Ophthalmic	20261	NA	0.00203291	0.704495	0.152122	34807
52	Overall average retinal pigment epithelium thickness (left)	Ophthalmic	27822	-1	0.00204701	0.704903	0.151871	34230
234	Average ELM-ISOS thickness (left)	Ophthalmic	28520	1	-0.00206274	0.705319	0.151614	33610
19	Corneal resistance factor (left)	Ophthalmic	5265	0	-0.00203183	0.705273	0.151643	34652
32	Corneal resistance factor (left)	Ophthalmic	5265	0	0.002031	0.705387	0.151573	34652
249	Intra-ocular pressure, Goldmann-correlated (left)	Ophthalmic	5263	0	-0.00203246	0.705481	0.151515	34579
111	Intra-ocular pressure, Goldmann-correlated (left)	Ophthalmic	5263	0	-0.00203177	0.705577	0.151455	34579
145	ELM-ISOS thickness of central subfield (left)	Ophthalmic	28514	-1	0.00202921	0.706024	0.15118	34556
114	Total macular volume (left)	Ophthalmic	27820	NA	-0.00394035	0.70615	0.151103	9158
167	Macular thickness at the outer inferior subfield (left)	Ophthalmic	27812	-1	0.00203529	0.706767	0.150724	34168
102	Overall macular thickness (left)	Ophthalmic	27800	4	0.00203384	0.707212	0.15045	34108
0	ELM-ISOS thickness of inner subfield (left)	Ophthalmic	28516	1	-0.0020372	0.707251	0.150427	33986
80	ELM-ISOS thickness of central subfield (left)	Ophthalmic	28514	-1	0.00202022	0.707266	0.150417	34556
189	Corneal resistance factor (left)	Ophthalmic	5265	0	0.0020133	0.707837	0.150067	34652
73	INL-RPE thickness of central subfield (left)	Ophthalmic	28530	3	0.00200821	0.707904	0.150026	34811
1	Macular thickness at the inner temporal subfield (left)	Ophthalmic	27810	4	0.0020112	0.708256	0.14981	34620
106	Intra-ocular pressure, corneal-compensated (left)	Ophthalmic	5262	-1	-0.00200707	0.708591	0.149604	34679
154	ELM-ISOS thickness of inner subfield (left)	Ophthalmic	28516	1	0.00202711	0.708634	0.149578	33986
215	Intra-ocular pressure, Goldmann-correlated (left)	Ophthalmic	5263	0	-0.00200783	0.708887	0.149423	34579
9	Average ELM-ISOS thickness (left)	Ophthalmic	28520	1	-0.00203321	0.709345	0.149142	33610
108	ISOS-RPE thickness of inner subfield (left)	Ophthalmic	28524	2	0.00202281	0.709294	0.149174	33969
136	Retinal pigment epithelium thickness at outer superior subfield (left)	Ophthalmic	27838	NA	0.0037842	0.709421	0.149096	9699
92	Retinal pigment epithelium thickness at outer temporal subfield (left)	Ophthalmic	27840	NA	0.00376199	0.709531	0.149029	9806
190	Mean of vertical disc diameter (left)	Ophthalmic	27853	NA	0.00218685	0.711208	0.148003	28665
165	Average ganglion cell-inner plexiform layer thickness (left)	Ophthalmic	28504	-1	-0.00200222	0.71172	0.147691	34068
176	Retinal pigment epithelium thickness at central subfield (left)	Ophthalmic	27824	NA	0.00370838	0.711733	0.147683	9932
103	INL-ELM thickness of the central subfield (left)	Ophthalmic	28506	3	-0.00198482	0.711835	0.147621	34639
212	Retinal pigment epithelium thickness at outer inferior subfield (left)	Ophthalmic	27834	NA	-0.00374597	0.711898	0.147582	9722
102	Macular thickness at the central subfield (left)	Ophthalmic	27802	-1	0.00197774	0.712682	0.147104	34673
167	Retinal pigment epithelium thickness at outer temporal subfield (left)	Ophthalmic	27840	NA	-0.00371477	0.713015	0.146902	9806
132	Retinal pigment epithelium thickness at outer temporal subfield (left)	Ophthalmic	27840	NA	0.00371411	0.713063	0.146872	9806
47	Intra-ocular pressure, Goldmann-correlated (left)	Ophthalmic	5263	0	-0.00197591	0.713308	0.146723	34579
52	Macular thickness at the inner temporal subfield (left)	Ophthalmic	27810	4	-0.00197233	0.713643	0.146519	34620
133	Average ISOS-RPE thickness (left)	Ophthalmic	28528	2	0.00199839	0.713887	0.146371	33663
110	Average ELM-ISOS thickness (left)	Ophthalmic	28520	1	-0.00199748	0.714226	0.146164	33610
159	ISOS-RPE thickness of central subfield (left)	Ophthalmic	28522	2	-0.00198138	0.714317	0.146109	34136
48	Macular thickness at the inner inferior subfield (left)	Ophthalmic	27804	4	0.00197585	0.714844	0.145789	34195
88	ELM-ISOS thickness of outer subfield (left)	Ophthalmic	28518	1	-0.00199368	0.714852	0.145784	33584
98	Mean of vertical disc diameter (left)	Ophthalmic	27853	NA	-0.00215749	0.714915	0.145745	28665
188	Retinal pigment epithelium thickness at inner nasal subfield (left)	Ophthalmic	27828	NA	0.00366897	0.715074	0.145649	9902
145	ELM-ISOS thickness of outer subfield (left)	Ophthalmic	28518	1	0.00199199	0.715083	0.145643	33584
229	INL-RPE thickness of central subfield (left)	Ophthalmic	28530	3	0.00195646	0.715098	0.145635	34811
156	Mean of vertical disc diameter (left)	Ophthalmic	27853	NA	0.00215437	0.715309	0.145506	28665
41	Total macular volume (left)	Ophthalmic	27820	NA	-0.00381104	0.715366	0.145471	9158
179	Average ganglion cell-inner plexiform layer thickness (left)	Ophthalmic	28504	-1	0.00197488	0.715485	0.1454	34068
198	ISOS-RPE thickness of inner subfield (left)	Ophthalmic	28524	2	0.00197343	0.71608	0.145038	33969
244	Disc diameter after inverse rank normal transformation (left)	Ophthalmic	27851	NA	0.00214413	0.716132	0.145007	28765
106	Macular thickness at the inner temporal subfield (left)	Ophthalmic	27810	4	0.00195417	0.716165	0.144987	34620
169	Macular thickness at the outer nasal subfield (left)	Ophthalmic	27814	4	-0.00195376	0.716261	0.144929	34610
209	Retinal pigment epithelium thickness at inner temporal subfield (left)	Ophthalmic	27832	NA	0.00365294	0.716402	0.144843	9892
1	Retinal pigment epithelium thickness at outer superior subfield (left)	Ophthalmic	27838	NA	0.00368782	0.716498	0.144785	9699
52	Macular thickness at the inner superior subfield (left)	Ophthalmic	27808	4	-0.0019496	0.716725	0.144647	34639
5	Average ELM-ISOS thickness (left)	Ophthalmic	28520	1	-0.00197845	0.716831	0.144583	33610
31	Retinal pigment epithelium thickness at inner nasal subfield (left)	Ophthalmic	27828	NA	-0.00364517	0.716842	0.144576	9902
38	Retinal pigment epithelium thickness at inner temporal subfield (left)	Ophthalmic	27832	NA	0.00364435	0.71704	0.144457	9892
218	Retinal pigment epithelium thickness at inner superior subfield (left)	Ophthalmic	27830	NA	0.00365415	0.717178	0.144373	9829
205	Retinal pigment epithelium thickness at inner inferior subfield (left)	Ophthalmic	27826	NA	0.00364896	0.717316	0.14429	9847
185	Total macular volume (left)	Ophthalmic	27820	NA	-0.00378118	0.7175	0.144178	9158
93	Retinal pigment epithelium thickness at outer temporal subfield (left)	Ophthalmic	27840	NA	0.00365297	0.717583	0.144128	9806
193	Retinal pigment epithelium thickness at inner temporal subfield (left)	Ophthalmic	27832	NA	0.00362738	0.718301	0.143693	9892
76	Intra-ocular pressure, corneal-compensated (left)	Ophthalmic	5262	-1	-0.00193701	0.718322	0.143681	34679
154	Retinal pigment epithelium thickness at inner temporal subfield (left)	Ophthalmic	27832	NA	-0.00362696	0.718333	0.143674	9892
6	Retinal pigment epithelium thickness at inner temporal subfield (left)	Ophthalmic	27832	NA	0.00362305	0.718624	0.143498	9892
99	logMAR, final (left)	Ophthalmic	5208	-1	-0.00192127	0.71917	0.143169	35028
2	avMSE	Ophthalmic	20261	NA	-0.00192672	0.71926	0.143114	34807
56	Retinal pigment epithelium thickness at outer nasal subfield (left)	Ophthalmic	27836	NA	-0.00362392	0.719268	0.143109	9840
20	Retinal pigment epithelium thickness at outer inferior subfield (left)	Ophthalmic	27834	NA	-0.00364516	0.71932	0.143078	9722
112	Average ganglion cell-inner plexiform layer thickness (left)	Ophthalmic	28504	-1	-0.00194561	0.719522	0.142956	34068
94	Intra-ocular pressure, corneal-compensated (left)	Ophthalmic	5262	-1	0.00192584	0.719877	0.142742	34679
64	Retinal pigment epithelium thickness at inner superior subfield (left)	Ophthalmic	27830	NA	0.00360697	0.720676	0.14226	9829
68	Retinal pigment epithelium thickness at outer superior subfield (left)	Ophthalmic	27838	NA	0.00362963	0.720782	0.142196	9699
232	INL-RPE thickness of inner subfield (left)	Ophthalmic	28532	3	-0.00192507	0.720825	0.14217	34462
146	Retinal pigment epithelium thickness at outer nasal subfield (left)	Ophthalmic	27836	NA	-0.00360217	0.720883	0.142135	9840
218	Retinal pigment epithelium thickness at outer temporal subfield (left)	Ophthalmic	27840	NA	0.00360555	0.721095	0.142008	9806
244	Mean of vertical disc diameter (left)	Ophthalmic	27853	NA	-0.00210833	0.721137	0.141982	28665
219	Retinal pigment epithelium thickness at outer superior subfield (left)	Ophthalmic	27838	NA	0.0036201	0.721485	0.141773	9699
244	Retinal pigment epithelium thickness at inner superior subfield (left)	Ophthalmic	27830	NA	0.0035874	0.722128	0.141386	9829
205	ELM-ISOS thickness of inner subfield (left)	Ophthalmic	28516	1	-0.00192726	0.722378	0.141235	33986
64	ISOS-RPE thickness of outer subfield (left)	Ophthalmic	28526	2	-0.00193566	0.722582	0.141113	33640
241	Retinal pigment epithelium thickness at outer temporal subfield (left)	Ophthalmic	27840	NA	0.00357253	0.723544	0.140535	9806
137	Retinal pigment epithelium thickness at inner temporal subfield (left)	Ophthalmic	27832	NA	-0.00355233	0.723889	0.140328	9892
131	ELM-ISOS thickness of outer subfield (left)	Ophthalmic	28518	1	-0.00192723	0.72396	0.140285	33584
215	Retinal pigment epithelium thickness at outer nasal subfield (left)	Ophthalmic	27836	NA	-0.00355208	0.724605	0.139899	9840
163	Vertical cup to disc ratio (VCDR) regressed and transformed (left)	Ophthalmic	27855	NA	-0.00208911	0.724807	0.139778	28399
101	Macular thickness at the central subfield (left)	Ophthalmic	27802	-1	-0.0018902	0.724872	0.139739	34673
123	ISOS-RPE thickness of central subfield (left)	Ophthalmic	28522	2	-0.00190127	0.72539	0.139429	34136
66	Average inner nuclear layer thickness (left)	Ophthalmic	28502	-1	-0.0019006	0.725664	0.139264	34089
63	Intra-ocular pressure, Goldmann-correlated (left)	Ophthalmic	5263	0	-0.00188707	0.725666	0.139263	34579
131	ELM-ISOS thickness of inner subfield (left)	Ophthalmic	28516	1	0.00190347	0.725666	0.139263	33986
84	Retinal pigment epithelium thickness at outer inferior subfield (left)	Ophthalmic	27834	NA	0.00355393	0.726058	0.139029	9722
69	Retinal pigment epithelium thickness at central subfield (left)	Ophthalmic	27824	NA	0.00351349	0.726257	0.13891	9932
70	Retinal pigment epithelium thickness at inner superior subfield (left)	Ophthalmic	27830	NA	0.0035316	0.726276	0.138898	9829
197	ELM-ISOS thickness of outer subfield (left)	Ophthalmic	28518	1	0.00190875	0.726502	0.138763	33584
0	Average INL-RPE thickness (left)	Ophthalmic	28536	3	0.0018911	0.72658	0.138716	34193
113	Overall average retinal pigment epithelium thickness (left)	Ophthalmic	27822	-1	-0.00188878	0.726761	0.138608	34230
230	Retinal pigment epithelium thickness at outer inferior subfield (left)	Ophthalmic	27834	NA	-0.00353364	0.72756	0.138131	9722
107	Average ganglion cell-inner plexiform layer thickness (left)	Ophthalmic	28504	-1	-0.00188742	0.727571	0.138124	34068
178	logMAR, final (left)	Ophthalmic	5208	-1	0.00186021	0.727734	0.138027	35028
128	Retinal pigment epithelium thickness at inner inferior subfield (left)	Ophthalmic	27826	NA	-0.00350542	0.727985	0.137877	9847
209	Retinal pigment epithelium thickness at inner inferior subfield (left)	Ophthalmic	27826	NA	-0.00350544	0.727984	0.137878	9847
87	Intra-ocular pressure, Goldmann-correlated (left)	Ophthalmic	5263	0	-0.00186821	0.728299	0.13769	34579
158	Retinal pigment epithelium thickness at outer nasal subfield (left)	Ophthalmic	27836	NA	-0.00350188	0.728342	0.137665	9840
34	Macular thickness at the inner inferior subfield (left)	Ophthalmic	27804	4	0.00187829	0.728352	0.137659	34195
179	ELM-ISOS thickness of outer subfield (left)	Ophthalmic	28518	1	0.00189046	0.729018	0.137262	33584
81	Intra-ocular pressure, Goldmann-correlated (left)	Ophthalmic	5263	0	0.00186226	0.72913	0.137195	34579
254	Retinal pigment epithelium thickness at inner temporal subfield (left)	Ophthalmic	27832	NA	0.00347058	0.729992	0.136682	9892
164	ISOS-RPE thickness of central subfield (left)	Ophthalmic	28522	2	0.00186803	0.730002	0.136676	34136
102	Retinal pigment epithelium thickness at inner temporal subfield (left)	Ophthalmic	27832	NA	0.00346925	0.730091	0.136623	9892
177	logMAR, final (left)	Ophthalmic	5208	-1	-0.00184326	0.730118	0.136607	35028
20	Macular thickness at the outer inferior subfield (left)	Ophthalmic	27812	-1	-0.00186327	0.730541	0.136355	34168
100	ISOS-RPE thickness of central subfield (left)	Ophthalmic	28522	2	0.00186072	0.731017	0.136073	34136
99	ISOS-RPE thickness of inner subfield (left)	Ophthalmic	28524	2	0.00186522	0.731026	0.136067	33969
133	ISOS-RPE thickness of inner subfield (left)	Ophthalmic	28524	2	0.00186452	0.731124	0.136009	33969
243	ISOS-RPE thickness of central subfield (left)	Ophthalmic	28522	2	-0.0018593	0.731215	0.135955	34136
235	Retinal pigment epithelium thickness at outer nasal subfield (left)	Ophthalmic	27836	NA	-0.00346031	0.731441	0.13582	9840
53	Average ISOS-RPE thickness (left)	Ophthalmic	28528	2	-0.00187013	0.731516	0.135776	33663
173	Corneal hysteresis (left)	Ophthalmic	5264	0	-0.00184431	0.731512	0.135778	34613
99	Retinal pigment epithelium thickness at inner temporal subfield (left)	Ophthalmic	27832	NA	0.00344777	0.731698	0.135668	9892
145	avMSE	Ophthalmic	20261	NA	-0.00183653	0.731882	0.135559	34807
44	logMAR, final (left)	Ophthalmic	5208	-1	0.00182969	0.732028	0.135472	35028
214	ISOS-RPE thickness of outer subfield (left)	Ophthalmic	28526	2	0.00186692	0.732048	0.135461	33640
145	ISOS-RPE thickness of inner subfield (left)	Ophthalmic	28524	2	0.00185828	0.731988	0.135496	33969
255	Corneal resistance factor (left)	Ophthalmic	5265	0	0.00183869	0.732154	0.135398	34652
185	ELM-ISOS thickness of central subfield (left)	Ophthalmic	28514	-1	0.00184054	0.732253	0.135339	34556
187	INL-RPE thickness of inner subfield (left)	Ophthalmic	28532	3	0.00184076	0.732573	0.135149	34462
123	Macular thickness at the central subfield (left)	Ophthalmic	27802	-1	-0.00183465	0.732643	0.135108	34673
138	ISOS-RPE thickness of inner subfield (left)	Ophthalmic	28524	2	0.00184946	0.733213	0.13477	33969
180	Average ISOS-RPE thickness (left)	Ophthalmic	28528	2	-0.0018561	0.733454	0.134627	33663
138	Total macular volume (left)	Ophthalmic	27820	NA	-0.0035574	0.733564	0.134562	9158
202	ISOS-RPE thickness of central subfield (left)	Ophthalmic	28522	2	0.00184062	0.733812	0.134415	34136
36	Mean of vertical disc diameter (left)	Ophthalmic	27853	NA	0.0020078	0.733916	0.134354	28665
178	Retinal pigment epithelium thickness at outer inferior subfield (left)	Ophthalmic	27834	NA	0.00344749	0.733946	0.134336	9722
65	Corneal resistance factor (left)	Ophthalmic	5265	0	-0.00182618	0.733908	0.134358	34652
73	Average ELM-ISOS thickness (left)	Ophthalmic	28520	1	-0.00184694	0.73492	0.13376	33610
157	Average INL-ELM thickness (left)	Ophthalmic	28512	3	0.00182786	0.735468	0.133436	34168
39	Retinal pigment epithelium thickness at inner superior subfield (left)	Ophthalmic	27830	NA	-0.00340874	0.735435	0.133456	9829
76	Total macular volume (left)	Ophthalmic	27820	NA	0.00352997	0.735541	0.133393	9158
179	Retinal pigment epithelium thickness at outer superior subfield (left)	Ophthalmic	27838	NA	-0.00342167	0.736165	0.133025	9699
255	Retinal pigment epithelium thickness at outer temporal subfield (left)	Ophthalmic	27840	NA	0.00340234	0.736211	0.132998	9806
132	ELM-ISOS thickness of central subfield (left)	Ophthalmic	28514	-1	0.00181118	0.736364	0.132907	34556
185	INL-ELM thickness of the inner subfield (left)	Ophthalmic	28508	3	-0.00181405	0.736518	0.132817	34405
15	INL-ELM thickness of the central subfield (left)	Ophthalmic	28506	3	-0.00180688	0.736663	0.132731	34639
69	Corneal resistance factor (left)	Ophthalmic	5265	0	-0.00180641	0.73668	0.132721	34652
2	Intra-ocular pressure, Goldmann-correlated (left)	Ophthalmic	5263	0	-0.00180591	0.737019	0.132522	34579
225	Retinal pigment epithelium thickness at inner temporal subfield (left)	Ophthalmic	27832	NA	0.00337496	0.737152	0.132443	9892
237	Retinal pigment epithelium thickness at outer superior subfield (left)	Ophthalmic	27838	NA	0.00340403	0.737476	0.132252	9699
106	Retinal pigment epithelium thickness at outer superior subfield (left)	Ophthalmic	27838	NA	0.00339944	0.737816	0.132052	9699
0	Overall macular thickness (left)	Ophthalmic	27800	4	-0.0018097	0.738221	0.131814	34108
35	Retinal pigment epithelium thickness at inner temporal subfield (left)	Ophthalmic	27832	NA	-0.00336009	0.738268	0.131786	9892
31	ISOS-RPE thickness of outer subfield (left)	Ophthalmic	28526	2	0.00182094	0.738401	0.131708	33640
205	Retinal pigment epithelium thickness at outer nasal subfield (left)	Ophthalmic	27836	NA	-0.00336495	0.738568	0.13161	9840
127	INL-RPE thickness of inner subfield (left)	Ophthalmic	28532	3	-0.00179686	0.738715	0.131523	34462
95	Vertical cup to disc ratio (VCDR) (left)	Ophthalmic	27857	NA	0.00197653	0.739032	0.131337	28410
13	ISOS-RPE thickness of central subfield (left)	Ophthalmic	28522	2	-0.00180204	0.739186	0.131246	34136
139	logMAR, final (left)	Ophthalmic	5208	-1	0.00177679	0.73949	0.131068	35028
28	Average ISOS-RPE thickness (left)	Ophthalmic	28528	2	0.00181264	0.739466	0.131082	33663
49	INL-RPE thickness of outer subfield (left)	Ophthalmic	28534	3	0.00179619	0.739818	0.130875	34186
39	logMAR, final (left)	Ophthalmic	5208	-1	-0.00177413	0.739866	0.130847	35028
222	Retinal pigment epithelium thickness at inner temporal subfield (left)	Ophthalmic	27832	NA	-0.00333362	0.740254	0.130619	9892
42	Retinal pigment epithelium thickness at inner nasal subfield (left)	Ophthalmic	27828	NA	-0.0033242	0.740836	0.130278	9902
51	Retinal pigment epithelium thickness at outer superior subfield (left)	Ophthalmic	27838	NA	0.00335787	0.740907	0.130236	9699
149	Retinal pigment epithelium thickness at central subfield (left)	Ophthalmic	27824	NA	-0.00331641	0.741044	0.130156	9932
42	Mean of vertical disc diameter (left)	Ophthalmic	27853	NA	-0.00195113	0.741153	0.130092	28665
0	Intra-ocular pressure, corneal-compensated (left)	Ophthalmic	5262	-1	-0.00177311	0.741262	0.130028	34679
63	Retinal pigment epithelium thickness at outer temporal subfield (left)	Ophthalmic	27840	NA	-0.00333309	0.741386	0.129956	9806
164	Intra-ocular pressure, Goldmann-correlated (left)	Ophthalmic	5263	0	0.0017742	0.741469	0.129907	34579
88	Retinal pigment epithelium thickness at outer nasal subfield (left)	Ophthalmic	27836	NA	-0.00331703	0.742157	0.129504	9840
148	Retinal pigment epithelium thickness at outer temporal subfield (left)	Ophthalmic	27840	NA	0.00332194	0.74222	0.129467	9806
40	Average ISOS-RPE thickness (left)	Ophthalmic	28528	2	0.00179174	0.742362	0.129384	33663
210	logMAR, final (left)	Ophthalmic	5208	-1	0.00175528	0.742531	0.129285	35028
134	ISOS-RPE thickness of outer subfield (left)	Ophthalmic	28526	2	-0.00178805	0.742959	0.129035	33640
73	Retinal pigment epithelium thickness at outer nasal subfield (left)	Ophthalmic	27836	NA	0.00330508	0.743053	0.12898	9840
33	INL-RPE thickness of inner subfield (left)	Ophthalmic	28532	3	0.00176564	0.743093	0.128957	34462
80	Total macular volume (left)	Ophthalmic	27820	NA	-0.00342498	0.743125	0.128938	9158
230	Retinal pigment epithelium thickness at inner temporal subfield (left)	Ophthalmic	27832	NA	-0.00329527	0.743137	0.128931	9892
253	Retinal pigment epithelium thickness at outer nasal subfield (left)	Ophthalmic	27836	NA	0.00330342	0.743178	0.128907	9840
28	Corneal resistance factor (left)	Ophthalmic	5265	0	0.00175943	0.743285	0.128845	34652
152	logMAR, final (left)	Ophthalmic	5208	-1	-0.00174903	0.743416	0.128768	35028
174	Vertical cup to disc ratio (VCDR) (left)	Ophthalmic	27857	NA	0.00194202	0.743428	0.128761	28410
7	INL-ELM thickness of the outer subfield (left)	Ophthalmic	28510	3	-0.00177022	0.743512	0.128712	34168
183	ISOS-RPE thickness of inner subfield (left)	Ophthalmic	28524	2	-0.00177508	0.743557	0.128686	33969
50	Corneal resistance factor (left)	Ophthalmic	5265	0	-0.00175375	0.744084	0.128378	34652
12	Retinal pigment epithelium thickness at outer temporal subfield (left)	Ophthalmic	27840	NA	0.0032932	0.744372	0.12821	9806
127	Retinal pigment epithelium thickness at outer superior subfield (left)	Ophthalmic	27838	NA	0.00331082	0.744409	0.128188	9699
209	Overall macular thickness (left)	Ophthalmic	27800	4	0.00176454	0.744523	0.128122	34108
133	INL-ELM thickness of the central subfield (left)	Ophthalmic	28506	3	-0.00174972	0.744698	0.12802	34639
42	ELM-ISOS thickness of inner subfield (left)	Ophthalmic	28516	1	-0.00176637	0.744708	0.128014	33986
54	ISOS-RPE thickness of inner subfield (left)	Ophthalmic	28524	2	0.00176678	0.744713	0.128011	33969
82	Retinal pigment epithelium thickness at outer superior subfield (left)	Ophthalmic	27838	NA	0.0033044	0.744888	0.127909	9699
74	Retinal pigment epithelium thickness at outer superior subfield (left)	Ophthalmic	27838	NA	-0.00330453	0.744878	0.127915	9699
42	Retinal pigment epithelium thickness at outer inferior subfield (left)	Ophthalmic	27834	NA	-0.00329742	0.745116	0.127776	9722
243	Retinal pigment epithelium thickness at outer inferior subfield (left)	Ophthalmic	27834	NA	-0.00329764	0.7451	0.127785	9722
115	Macular thickness at the inner superior subfield (left)	Ophthalmic	27808	4	0.00174625	0.745187	0.127735	34639
213	Retinal pigment epithelium thickness at outer superior subfield (left)	Ophthalmic	27838	NA	0.00329991	0.745222	0.127714	9699
200	ISOS-RPE thickness of central subfield (left)	Ophthalmic	28522	2	0.00175673	0.745514	0.127544	34136
178	INL-ELM thickness of the outer subfield (left)	Ophthalmic	28510	3	-0.00175381	0.745807	0.127374	34168
214	Overall average retinal pigment epithelium thickness (left)	Ophthalmic	27822	-1	0.00175235	0.745789	0.127384	34230
91	ISOS-RPE thickness of inner subfield (left)	Ophthalmic	28524	2	0.00175815	0.745917	0.127309	33969
139	Retinal pigment epithelium thickness at outer superior subfield (left)	Ophthalmic	27838	NA	0.00328297	0.746485	0.126979	9699
98	Average INL-RPE thickness (left)	Ophthalmic	28536	3	-0.00174757	0.74659	0.126918	34193
10	Macular thickness at the inner inferior subfield (left)	Ophthalmic	27804	4	-0.00174587	0.746822	0.126783	34195
20	Retinal pigment epithelium thickness at inner superior subfield (left)	Ophthalmic	27830	NA	-0.00325132	0.747226	0.126548	9829
78	INL-ELM thickness of the outer subfield (left)	Ophthalmic	28510	3	-0.00174351	0.747248	0.126535	34168
187	Vertical cup to disc ratio (VCDR) (left)	Ophthalmic	27857	NA	0.00191134	0.747341	0.126481	28410
45	Average ISOS-RPE thickness (left)	Ophthalmic	28528	2	0.00175394	0.747611	0.126325	33663
57	Intra-ocular pressure, corneal-compensated (left)	Ophthalmic	5262	-1	-0.00172799	0.747619	0.126319	34679
244	Retinal pigment epithelium thickness at outer superior subfield (left)	Ophthalmic	27838	NA	-0.00326683	0.747689	0.126279	9699
82	Retinal pigment epithelium thickness at inner nasal subfield (left)	Ophthalmic	27828	NA	0.00323168	0.747801	0.126214	9902
188	Intra-ocular pressure, corneal-compensated (left)	Ophthalmic	5262	-1	-0.00172559	0.747958	0.126123	34679
240	ELM-ISOS thickness of inner subfield (left)	Ophthalmic	28516	1	0.00174135	0.748201	0.125982	33986
121	Retinal pigment epithelium thickness at central subfield (left)	Ophthalmic	27824	NA	-0.00321847	0.748429	0.12585	9932
182	Disc diameter after inverse rank normal transformation (left)	Ophthalmic	27851	NA	0.00189103	0.74843	0.125849	28765
24	INL-RPE thickness of inner subfield (left)	Ophthalmic	28532	3	-0.00172739	0.748468	0.125827	34462
22	Retinal pigment epithelium thickness at inner temporal subfield (left)	Ophthalmic	27832	NA	0.00321156	0.749441	0.125263	9892
57	Corneal resistance factor (left)	Ophthalmic	5265	0	-0.00171506	0.749539	0.125206	34652
139	Retinal pigment epithelium thickness at outer temporal subfield (left)	Ophthalmic	27840	NA	-0.00322437	0.749534	0.125209	9806
16	Macular thickness at the inner superior subfield (left)	Ophthalmic	27808	4	0.00171386	0.749754	0.125081	34639
79	Average ISOS-RPE thickness (left)	Ophthalmic	28528	2	0.00173771	0.749868	0.125015	33663
252	Macular thickness at the inner inferior subfield (left)	Ophthalmic	27804	4	-0.00172031	0.750404	0.124705	34195
132	INL-ELM thickness of the outer subfield (left)	Ophthalmic	28510	3	0.00172003	0.750539	0.124627	34168
130	Overall average retinal pigment epithelium thickness (left)	Ophthalmic	27822	-1	0.00171718	0.75072	0.124522	34230
219	Retinal pigment epithelium thickness at outer temporal subfield (left)	Ophthalmic	27840	NA	0.00320753	0.750799	0.124476	9806
141	ELM-ISOS thickness of outer subfield (left)	Ophthalmic	28518	1	-0.0017312	0.751056	0.124328	33584
75	Macular thickness at the outer temporal subfield (left)	Ophthalmic	27818	4	0.00170863	0.751106	0.124299	34463
245	Average ELM-ISOS thickness (left)	Ophthalmic	28520	1	-0.00172846	0.751345	0.124161	33610
73	ELM-ISOS thickness of outer subfield (left)	Ophthalmic	28518	1	-0.00172583	0.751803	0.123896	33584
156	Retinal pigment epithelium thickness at inner temporal subfield (left)	Ophthalmic	27832	NA	-0.00317179	0.752441	0.123528	9892
57	Intra-ocular pressure, Goldmann-correlated (left)	Ophthalmic	5263	0	-0.00169574	0.75252	0.123482	34579
243	Vertical cup to disc ratio (VCDR) (left)	Ophthalmic	27857	NA	0.00186908	0.752743	0.123353	28410
167	Retinal pigment epithelium thickness at inner inferior subfield (left)	Ophthalmic	27826	NA	-0.00317368	0.752844	0.123295	9847
4	Macular thickness at the outer superior subfield (left)	Ophthalmic	27816	4	0.00169457	0.752841	0.123297	34534
191	Average ELM-ISOS thickness (left)	Ophthalmic	28520	1	0.00171675	0.752974	0.12322	33610
93	ISOS-RPE thickness of central subfield (left)	Ophthalmic	28522	2	0.00170268	0.753085	0.123156	34136
225	INL-ELM thickness of the outer subfield (left)	Ophthalmic	28510	3	-0.00170054	0.753272	0.123048	34168
245	Corneal resistance factor (left)	Ophthalmic	5265	0	0.0016875	0.753432	0.122956	34652
167	Intra-ocular pressure, corneal-compensated (left)	Ophthalmic	5262	-1	-0.00168642	0.753492	0.122921	34679
98	logMAR, final (left)	Ophthalmic	5208	-1	-0.00167763	0.753544	0.122892	35028
163	Average ISOS-RPE thickness (left)	Ophthalmic	28528	2	0.0017073	0.754102	0.12257	33663
236	Retinal pigment epithelium thickness at inner nasal subfield (left)	Ophthalmic	27828	NA	-0.00314685	0.754205	0.122511	9902
187	Average INL-ELM thickness (left)	Ophthalmic	28512	3	-0.00169086	0.754632	0.122265	34168
64	ELM-ISOS thickness of central subfield (left)	Ophthalmic	28514	-1	-0.00167977	0.754854	0.122137	34556
71	Retinal pigment epithelium thickness at inner inferior subfield (left)	Ophthalmic	27826	NA	-0.00314249	0.755195	0.121941	9847
83	Overall macular thickness (left)	Ophthalmic	27800	4	0.0016865	0.755453	0.121792	34108
113	Mean of vertical disc diameter (left)	Ophthalmic	27853	NA	-0.00183616	0.755906	0.121532	28665
16	INL-ELM thickness of the central subfield (left)	Ophthalmic	28506	3	0.00166441	0.756743	0.121052	34639
77	ELM-ISOS thickness of central subfield (left)	Ophthalmic	28514	-1	-0.00166449	0.757013	0.120897	34556
30	ISOS-RPE thickness of inner subfield (left)	Ophthalmic	28524	2	-0.00167735	0.757218	0.120779	33969
69	Retinal pigment epithelium thickness at outer superior subfield (left)	Ophthalmic	27838	NA	-0.00313859	0.757276	0.120746	9699
236	Retinal pigment epithelium thickness at inner inferior subfield (left)	Ophthalmic	27826	NA	0.00311205	0.757491	0.120622	9847
101	Retinal pigment epithelium thickness at inner inferior subfield (left)	Ophthalmic	27826	NA	-0.00309225	0.758987	0.119766	9847
214	Retinal pigment epithelium thickness at inner nasal subfield (left)	Ophthalmic	27828	NA	-0.00307742	0.759458	0.119496	9902
20	Retinal pigment epithelium thickness at outer temporal subfield (left)	Ophthalmic	27840	NA	0.00308575	0.759963	0.119207	9806
79	ISOS-RPE thickness of inner subfield (left)	Ophthalmic	28524	2	-0.00165623	0.760181	0.119083	33969
169	INL-ELM thickness of the outer subfield (left)	Ophthalmic	28510	3	-0.00165022	0.760347	0.118988	34168
236	INL-ELM thickness of the outer subfield (left)	Ophthalmic	28510	3	-0.0016494	0.760463	0.118922	34168
145	Macular thickness at the inner nasal subfield (left)	Ophthalmic	27806	4	0.00163455	0.761052	0.118585	34615
211	Retinal pigment epithelium thickness at central subfield (left)	Ophthalmic	27824	NA	0.00305137	0.761082	0.118568	9932
14	Total macular volume (left)	Ophthalmic	27820	NA	0.00317513	0.761272	0.11846	9158
69	Retinal pigment epithelium thickness at inner nasal subfield (left)	Ophthalmic	27828	NA	0.00303165	0.762927	0.117517	9902
32	Mean of vertical disc diameter (left)	Ophthalmic	27853	NA	0.00178126	0.762981	0.117486	28665
50	Retinal pigment epithelium thickness at central subfield (left)	Ophthalmic	27824	NA	0.00302629	0.762987	0.117483	9932
211	Intra-ocular pressure, corneal-compensated (left)	Ophthalmic	5262	-1	0.00161884	0.763068	0.117437	34679
230	INL-RPE thickness of inner subfield (left)	Ophthalmic	28532	3	-0.00162288	0.763217	0.117352	34462
203	Vertical cup to disc ratio (VCDR) regressed and transformed (left)	Ophthalmic	27855	NA	0.00178634	0.763398	0.117249	28399
217	Intra-ocular pressure, corneal-compensated (left)	Ophthalmic	5262	-1	0.00161487	0.763632	0.117116	34679
240	ISOS-RPE thickness of central subfield (left)	Ophthalmic	28522	2	0.00162397	0.764153	0.11682	34136
114	ISOS-RPE thickness of outer subfield (left)	Ophthalmic	28526	2	0.00163509	0.764265	0.116756	33640
7	Retinal pigment epithelium thickness at outer inferior subfield (left)	Ophthalmic	27834	NA	0.00304157	0.764283	0.116746	9722
160	Macular thickness at the outer superior subfield (left)	Ophthalmic	27816	4	0.00161341	0.764319	0.116726	34534
97	Overall macular thickness (left)	Ophthalmic	27800	4	-0.00162243	0.764463	0.116643	34108
136	Corneal hysteresis (left)	Ophthalmic	5264	0	0.00160878	0.764715	0.116501	34613
88	INL-RPE thickness of central subfield (left)	Ophthalmic	28530	3	-0.0016029	0.764898	0.116396	34811
111	Average INL-RPE thickness (left)	Ophthalmic	28536	3	-0.0016172	0.764916	0.116386	34193
41	Retinal pigment epithelium thickness at outer inferior subfield (left)	Ophthalmic	27834	NA	-0.00302716	0.765367	0.11613	9722
25	Retinal pigment epithelium thickness at central subfield (left)	Ophthalmic	27824	NA	-0.00299571	0.765311	0.116162	9932
91	ISOS-RPE thickness of outer subfield (left)	Ophthalmic	28526	2	-0.00162575	0.765573	0.116014	33640
84	ISOS-RPE thickness of inner subfield (left)	Ophthalmic	28524	2	0.00161549	0.765905	0.115825	33969
29	ISOS-RPE thickness of inner subfield (left)	Ophthalmic	28524	2	0.00161252	0.766324	0.115588	33969
0	Retinal pigment epithelium thickness at outer temporal subfield (left)	Ophthalmic	27840	NA	-0.00299058	0.767149	0.11512	9806
209	ELM-ISOS thickness of central subfield (left)	Ophthalmic	28514	-1	0.00159259	0.7672	0.115091	34556
156	Macular thickness at the inner inferior subfield (left)	Ophthalmic	27804	4	-0.00159884	0.767501	0.114921	34195
30	Retinal pigment epithelium thickness at inner inferior subfield (left)	Ophthalmic	27826	NA	0.00297552	0.767818	0.114742	9847
107	Retinal pigment epithelium thickness at inner temporal subfield (left)	Ophthalmic	27832	NA	-0.00296581	0.768041	0.114616	9892
114	Retinal pigment epithelium thickness at inner temporal subfield (left)	Ophthalmic	27832	NA	0.00296327	0.768234	0.114507	9892
181	Intra-ocular pressure, Goldmann-correlated (left)	Ophthalmic	5263	0	0.00157896	0.76906	0.11404	34579
10	Retinal pigment epithelium thickness at outer nasal subfield (left)	Ophthalmic	27836	NA	0.0029521	0.769673	0.113694	9840
103	Retinal pigment epithelium thickness at outer superior subfield (left)	Ophthalmic	27838	NA	-0.0029698	0.769951	0.113537	9699
70	Macular thickness at the inner superior subfield (left)	Ophthalmic	27808	4	0.00156887	0.770301	0.113339	34639
121	Intra-ocular pressure, corneal-compensated (left)	Ophthalmic	5262	-1	-0.00156748	0.77037	0.1133	34679
133	Overall average retinal pigment epithelium thickness (left)	Ophthalmic	27822	-1	-0.00157768	0.770377	0.113297	34230
47	ISOS-RPE thickness of inner subfield (left)	Ophthalmic	28524	2	0.00158361	0.770394	0.113287	33969
209	Macular thickness at the inner inferior subfield (left)	Ophthalmic	27804	4	0.00157821	0.770416	0.113275	34195
101	Retinal pigment epithelium thickness at outer temporal subfield (left)	Ophthalmic	27840	NA	0.00294296	0.770752	0.113085	9806
115	Average ganglion cell-inner plexiform layer thickness (left)	Ophthalmic	28504	-1	0.00157765	0.77091	0.112996	34068
196	Intra-ocular pressure, Goldmann-correlated (left)	Ophthalmic	5263	0	0.00156098	0.771617	0.112598	34579
78	Macular thickness at the inner inferior subfield (left)	Ophthalmic	27804	4	0.0015681	0.771847	0.112469	34195
23	Retinal pigment epithelium thickness at outer superior subfield (left)	Ophthalmic	27838	NA	0.002943	0.771969	0.1124	9699
11	ISOS-RPE thickness of inner subfield (left)	Ophthalmic	28524	2	0.00156432	0.773113	0.111757	33969
62	Average inner nuclear layer thickness (left)	Ophthalmic	28502	-1	-0.00156134	0.773145	0.111739	34089
240	ISOS-RPE thickness of outer subfield (left)	Ophthalmic	28526	2	0.00157201	0.773106	0.111761	33640
100	INL-ELM thickness of the inner subfield (left)	Ophthalmic	28508	3	0.00155261	0.773364	0.111616	34405
36	ISOS-RPE thickness of outer subfield (left)	Ophthalmic	28526	2	0.00156981	0.773414	0.111588	33640
151	Average ELM-ISOS thickness (left)	Ophthalmic	28520	1	-0.00156873	0.773664	0.111448	33610
228	INL-ELM thickness of the inner subfield (left)	Ophthalmic	28508	3	-0.00154908	0.773866	0.111334	34405
50	Retinal pigment epithelium thickness at outer superior subfield (left)	Ophthalmic	27838	NA	-0.00291066	0.774407	0.111031	9699
145	Retinal pigment epithelium thickness at central subfield (left)	Ophthalmic	27824	NA	-0.00287309	0.774652	0.110893	9932
88	Total macular volume (left)	Ophthalmic	27820	NA	-0.0029875	0.774987	0.110706	9158
79	ISOS-RPE thickness of central subfield (left)	Ophthalmic	28522	2	0.00154454	0.775371	0.110491	34136
165	Average INL-ELM thickness (left)	Ophthalmic	28512	3	-0.00154357	0.775405	0.110471	34168
218	Retinal pigment epithelium thickness at inner temporal subfield (left)	Ophthalmic	27832	NA	-0.0028662	0.775619	0.110351	9892
188	Macular thickness at the inner inferior subfield (left)	Ophthalmic	27804	4	0.00153969	0.775868	0.110212	34195
49	Corneal hysteresis (left)	Ophthalmic	5264	0	-0.00152944	0.776	0.110138	34613
67	Retinal pigment epithelium thickness at inner superior subfield (left)	Ophthalmic	27830	NA	0.00286982	0.776041	0.110115	9829
118	Retinal pigment epithelium thickness at central subfield (left)	Ophthalmic	27824	NA	-0.00285282	0.7762	0.110027	9932
111	Retinal pigment epithelium thickness at outer nasal subfield (left)	Ophthalmic	27836	NA	0.00286484	0.776297	0.109972	9840
39	INL-RPE thickness of central subfield (left)	Ophthalmic	28530	3	0.0015188	0.776899	0.109635	34811
62	Average ISOS-RPE thickness (left)	Ophthalmic	28528	2	0.00154442	0.776908	0.109631	33663
44	Average ELM-ISOS thickness (left)	Ophthalmic	28520	1	-0.00154227	0.77738	0.109367	33610
11	Retinal pigment epithelium thickness at inner inferior subfield (left)	Ophthalmic	27826	NA	0.00284892	0.777431	0.109338	9847
10	INL-ELM thickness of the inner subfield (left)	Ophthalmic	28508	3	0.00152249	0.777644	0.109219	34405
6	Retinal pigment epithelium thickness at inner nasal subfield (left)	Ophthalmic	27828	NA	-0.00283522	0.777871	0.109092	9902
44	Average inner nuclear layer thickness (left)	Ophthalmic	28502	-1	-0.00152732	0.777957	0.109045	34089
212	Retinal pigment epithelium thickness at outer nasal subfield (left)	Ophthalmic	27836	NA	0.00284023	0.778169	0.108926	9840
14	Intra-ocular pressure, Goldmann-correlated (left)	Ophthalmic	5263	0	-0.00151473	0.778204	0.108906	34579
179	Corneal hysteresis (left)	Ophthalmic	5264	0	-0.00151217	0.778463	0.108762	34613
82	Retinal pigment epithelium thickness at outer temporal subfield (left)	Ophthalmic	27840	NA	0.00283778	0.778728	0.108614	9806
197	ISOS-RPE thickness of inner subfield (left)	Ophthalmic	28524	2	-0.00151382	0.780247	0.107768	33969
32	Vertical cup to disc ratio (VCDR) (left)	Ophthalmic	27857	NA	-0.00165024	0.780905	0.107402	28410
31	Average ISOS-RPE thickness (left)	Ophthalmic	28528	2	0.00151405	0.781181	0.107248	33663
33	Vertical cup to disc ratio (VCDR) (left)	Ophthalmic	27857	NA	0.00164769	0.781234	0.107219	28410
80	Retinal pigment epithelium thickness at inner nasal subfield (left)	Ophthalmic	27828	NA	-0.00278757	0.781509	0.107066	9902
65	Retinal pigment epithelium thickness at outer superior subfield (left)	Ophthalmic	27838	NA	0.00281106	0.781928	0.106833	9699
192	Intra-ocular pressure, Goldmann-correlated (left)	Ophthalmic	5263	0	0.00148568	0.782349	0.106599	34579
162	Macular thickness at the outer inferior subfield (left)	Ophthalmic	27812	-1	0.00149159	0.782776	0.106363	34168
72	Corneal resistance factor (left)	Ophthalmic	5265	0	-0.00147976	0.782972	0.106254	34652
50	Retinal pigment epithelium thickness at inner nasal subfield (left)	Ophthalmic	27828	NA	0.00276469	0.783257	0.106096	9902
72	Retinal pigment epithelium thickness at inner temporal subfield (left)	Ophthalmic	27832	NA	-0.00276225	0.78355	0.105933	9892
3	Average ISOS-RPE thickness (left)	Ophthalmic	28528	2	-0.00149517	0.783841	0.105772	33663
180	Macular thickness at the central subfield (left)	Ophthalmic	27802	-1	0.00147297	0.783879	0.105751	34673
164	Retinal pigment epithelium thickness at inner temporal subfield (left)	Ophthalmic	27832	NA	-0.00275326	0.784238	0.105552	9892
14	Retinal pigment epithelium thickness at inner inferior subfield (left)	Ophthalmic	27826	NA	-0.00275787	0.784365	0.105482	9847
36	Average INL-ELM thickness (left)	Ophthalmic	28512	3	-0.00147912	0.784546	0.105381	34168
172	INL-ELM thickness of the inner subfield (left)	Ophthalmic	28508	3	-0.00147373	0.784587	0.105359	34405
24	logMAR, final (left)	Ophthalmic	5208	-1	0.00145852	0.784882	0.105196	35028
43	Retinal pigment epithelium thickness at outer superior subfield (left)	Ophthalmic	27838	NA	0.00276952	0.78507	0.105092	9699
172	Retinal pigment epithelium thickness at inner nasal subfield (left)	Ophthalmic	27828	NA	-0.00273226	0.785738	0.104722	9902
52	Retinal pigment epithelium thickness at inner temporal subfield (left)	Ophthalmic	27832	NA	0.00273138	0.78591	0.104627	9892
46	INL-ELM thickness of the outer subfield (left)	Ophthalmic	28510	3	-0.00146904	0.785979	0.104589	34168
253	Retinal pigment epithelium thickness at inner inferior subfield (left)	Ophthalmic	27826	NA	0.00272937	0.786539	0.10428	9847
134	Retinal pigment epithelium thickness at outer inferior subfield (left)	Ophthalmic	27834	NA	0.00274404	0.786754	0.104161	9722
163	Retinal pigment epithelium thickness at inner temporal subfield (left)	Ophthalmic	27832	NA	0.0027137	0.787262	0.103881	9892
206	Disc diameter after inverse rank normal transformation (left)	Ophthalmic	27851	NA	0.00158903	0.787552	0.103721	28765
26	Retinal pigment epithelium thickness at central subfield (left)	Ophthalmic	27824	NA	0.00269843	0.788014	0.103466	9932
221	ISOS-RPE thickness of inner subfield (left)	Ophthalmic	28524	2	0.00145664	0.788346	0.103283	33969
125	Overall average retinal pigment epithelium thickness (left)	Ophthalmic	27822	-1	-0.00144909	0.788628	0.103128	34230
193	ISOS-RPE thickness of inner subfield (left)	Ophthalmic	28524	2	0.00145198	0.789007	0.102919	33969
53	Total macular volume (left)	Ophthalmic	27820	NA	0.00279509	0.789125	0.102854	9158
198	Mean of vertical disc diameter (left)	Ophthalmic	27853	NA	0.00157903	0.789215	0.102805	28665
34	INL-ELM thickness of the central subfield (left)	Ophthalmic	28506	3	-0.00143508	0.789407	0.102699	34639
229	Macular thickness at the central subfield (left)	Ophthalmic	27802	-1	-0.00143343	0.789542	0.102625	34673
255	ISOS-RPE thickness of outer subfield (left)	Ophthalmic	28526	2	-0.00145477	0.789614	0.102585	33640
98	Overall macular thickness (left)	Ophthalmic	27800	4	-0.00144415	0.7897	0.102538	34108
29	ELM-ISOS thickness of inner subfield (left)	Ophthalmic	28516	1	0.00144632	0.789758	0.102506	33986
77	Macular thickness at the outer nasal subfield (left)	Ophthalmic	27814	4	0.00143159	0.789992	0.102377	34610
25	Retinal pigment epithelium thickness at outer inferior subfield (left)	Ophthalmic	27834	NA	-0.00269862	0.7902	0.102263	9722
142	Macular thickness at the outer inferior subfield (left)	Ophthalmic	27812	-1	-0.00143992	0.790121	0.102307	34168
109	INL-ELM thickness of the inner subfield (left)	Ophthalmic	28508	3	0.00143425	0.79022	0.102252	34405
121	Disc diameter after inverse rank normal transformation (left)	Ophthalmic	27851	NA	-0.00156858	0.790221	0.102252	28765
150	avMSE	Ophthalmic	20261	NA	0.00142255	0.790708	0.101984	34807
88	Corneal hysteresis (left)	Ophthalmic	5264	0	0.00142582	0.790811	0.101927	34613
219	ELM-ISOS thickness of outer subfield (left)	Ophthalmic	28518	1	0.00144717	0.790858	0.101902	33584
27	Retinal pigment epithelium thickness at outer superior subfield (left)	Ophthalmic	27838	NA	-0.00269359	0.790824	0.10192	9699
10	INL-ELM thickness of the central subfield (left)	Ophthalmic	28506	3	-0.00142472	0.790892	0.101883	34639
243	Retinal pigment epithelium thickness at inner nasal subfield (left)	Ophthalmic	27828	NA	0.00266512	0.790878	0.10189	9902
45	Overall average retinal pigment epithelium thickness (left)	Ophthalmic	27822	-1	-0.00143261	0.790976	0.101837	34230
252	Retinal pigment epithelium thickness at central subfield (left)	Ophthalmic	27824	NA	-0.00265701	0.791192	0.101718	9932
233	Overall average retinal pigment epithelium thickness (left)	Ophthalmic	27822	-1	0.00142926	0.791454	0.101574	34230
13	Average ISOS-RPE thickness (left)	Ophthalmic	28528	2	0.00144068	0.791535	0.10153	33663
58	ISOS-RPE thickness of inner subfield (left)	Ophthalmic	28524	2	0.00143	0.792128	0.101205	33969
193	Intra-ocular pressure, corneal-compensated (left)	Ophthalmic	5262	-1	0.00141505	0.792161	0.101187	34679
120	Retinal pigment epithelium thickness at inner superior subfield (left)	Ophthalmic	27830	NA	0.00265846	0.792142	0.101197	9829
13	Mean of vertical disc diameter (left)	Ophthalmic	27853	NA	0.0015531	0.792597	0.100948	28665
114	Retinal pigment epithelium thickness at outer superior subfield (left)	Ophthalmic	27838	NA	-0.00266541	0.792963	0.100747	9699
31	Macular thickness at the inner temporal subfield (left)	Ophthalmic	27810	4	-0.00141008	0.793046	0.100701	34620
54	Retinal pigment epithelium thickness at outer superior subfield (left)	Ophthalmic	27838	NA	0.00266441	0.793039	0.100706	9699
161	Corneal resistance factor (left)	Ophthalmic	5265	0	0.00140663	0.793448	0.100481	34652
219	INL-ELM thickness of the outer subfield (left)	Ophthalmic	28510	3	-0.00141323	0.793923	0.100222	34168
195	Corneal resistance factor (left)	Ophthalmic	5265	0	-0.00140139	0.7942	0.10007	34652
204	Corneal hysteresis (left)	Ophthalmic	5264	0	0.00140196	0.794231	0.100053	34613
29	Retinal pigment epithelium thickness at inner nasal subfield (left)	Ophthalmic	27828	NA	0.00262072	0.794284	0.100024	9902
255	Average ELM-ISOS thickness (left)	Ophthalmic	28520	1	0.00142175	0.79437	0.0999769	33610
31	Retinal pigment epithelium thickness at central subfield (left)	Ophthalmic	27824	NA	-0.00260978	0.79482	0.0997311	9932
13	INL-RPE thickness of outer subfield (left)	Ophthalmic	28534	3	-0.00140234	0.795422	0.0994024	34186
189	Average ISOS-RPE thickness (left)	Ophthalmic	28528	2	0.00141033	0.795828	0.0991809	33663
206	Retinal pigment epithelium thickness at inner nasal subfield (left)	Ophthalmic	27828	NA	0.0025988	0.795966	0.0991056	9902
209	Total macular volume (left)	Ophthalmic	27820	NA	0.00270128	0.796043	0.0990632	9158
14	Average ELM-ISOS thickness (left)	Ophthalmic	28520	1	0.00140958	0.796091	0.0990375	33610
40	INL-RPE thickness of central subfield (left)	Ophthalmic	28530	3	-0.00138392	0.796254	0.0989484	34811
31	INL-RPE thickness of central subfield (left)	Ophthalmic	28530	3	-0.00138232	0.796485	0.0988225	34811
134	Overall macular thickness (left)	Ophthalmic	27800	4	0.00139577	0.796587	0.0987668	34108
2	Retinal pigment epithelium thickness at inner inferior subfield (left)	Ophthalmic	27826	NA	-0.00259663	0.796687	0.0987122	9847
190	Retinal pigment epithelium thickness at outer nasal subfield (left)	Ophthalmic	27836	NA	-0.00259675	0.796749	0.0986787	9840
107	avMSE	Ophthalmic	20261	NA	0.00137802	0.797115	0.0984791	34807
29	INL-ELM thickness of the central subfield (left)	Ophthalmic	28506	3	-0.00138098	0.797168	0.09845	34639
248	Intra-ocular pressure, Goldmann-correlated (left)	Ophthalmic	5263	0	0.00138064	0.797389	0.0983296	34579
119	Average ELM-ISOS thickness (left)	Ophthalmic	28520	1	0.00140035	0.797397	0.0983254	33610
183	Average ISOS-RPE thickness (left)	Ophthalmic	28528	2	0.00139666	0.797763	0.0981261	33663
42	Retinal pigment epithelium thickness at inner inferior subfield (left)	Ophthalmic	27826	NA	0.0025777	0.798137	0.0979225	9847
22	Total macular volume (left)	Ophthalmic	27820	NA	0.00267158	0.798237	0.097868	9158
121	Overall macular thickness (left)	Ophthalmic	27800	4	-0.00138358	0.798325	0.0978204	34108
240	Retinal pigment epithelium thickness at inner temporal subfield (left)	Ophthalmic	27832	NA	0.00256861	0.798385	0.0977878	9892
3	ISOS-RPE thickness of outer subfield (left)	Ophthalmic	28526	2	-0.0013879	0.799073	0.0974138	33640
196	Retinal pigment epithelium thickness at inner inferior subfield (left)	Ophthalmic	27826	NA	0.00256516	0.799099	0.0973996	9847
78	Total macular volume (left)	Ophthalmic	27820	NA	0.00265951	0.799129	0.0973829	9158
177	Average ELM-ISOS thickness (left)	Ophthalmic	28520	1	-0.00138572	0.799469	0.0971985	33610
201	Retinal pigment epithelium thickness at inner temporal subfield (left)	Ophthalmic	27832	NA	0.00255347	0.799548	0.0971557	9892
27	INL-ELM thickness of the outer subfield (left)	Ophthalmic	28510	3	0.00137245	0.799741	0.0970507	34168
200	Corneal hysteresis (left)	Ophthalmic	5264	0	0.00136274	0.799864	0.0969841	34613
167	Retinal pigment epithelium thickness at inner temporal subfield (left)	Ophthalmic	27832	NA	-0.00254836	0.79994	0.0969426	9892
241	Retinal pigment epithelium thickness at inner temporal subfield (left)	Ophthalmic	27832	NA	0.00254564	0.800149	0.0968289	9892
206	Retinal pigment epithelium thickness at outer superior subfield (left)	Ophthalmic	27838	NA	-0.00257032	0.800189	0.0968072	9699
19	Retinal pigment epithelium thickness at inner temporal subfield (left)	Ophthalmic	27832	NA	0.00254423	0.800258	0.0967701	9892
18	INL-ELM thickness of the central subfield (left)	Ophthalmic	28506	3	-0.00135891	0.800342	0.0967246	34639
217	Retinal pigment epithelium thickness at outer inferior subfield (left)	Ophthalmic	27834	NA	0.00256455	0.800397	0.0966943	9722
205	Retinal pigment epithelium thickness at central subfield (left)	Ophthalmic	27824	NA	0.00253361	0.800681	0.0965407	9932
137	Macular thickness at the central subfield (left)	Ophthalmic	27802	-1	0.00135566	0.800713	0.0965232	34673
134	Average ISOS-RPE thickness (left)	Ophthalmic	28528	2	0.00137439	0.80092	0.096411	33663
36	Average ISOS-RPE thickness (left)	Ophthalmic	28528	2	0.0013734	0.80106	0.0963348	33663
27	Retinal pigment epithelium thickness at inner superior subfield (left)	Ophthalmic	27830	NA	0.00253426	0.801645	0.0960178	9829
128	Retinal pigment epithelium thickness at outer nasal subfield (left)	Ophthalmic	27836	NA	0.00253081	0.801801	0.0959335	9840
218	Retinal pigment epithelium thickness at outer inferior subfield (left)	Ophthalmic	27834	NA	0.00254201	0.802115	0.0957633	9722
60	ELM-ISOS thickness of outer subfield (left)	Ophthalmic	28518	1	0.00136482	0.802505	0.0955522	33584
223	Retinal pigment epithelium thickness at outer nasal subfield (left)	Ophthalmic	27836	NA	-0.00251998	0.802632	0.0954836	9840
26	Intra-ocular pressure, corneal-compensated (left)	Ophthalmic	5262	-1	0.00133619	0.8035	0.0950141	34679
183	Intra-ocular pressure, corneal-compensated (left)	Ophthalmic	5262	-1	-0.00133359	0.803875	0.0948117	34679
136	Retinal pigment epithelium thickness at outer inferior subfield (left)	Ophthalmic	27834	NA	0.00251624	0.80408	0.0947006	9722
224	ELM-ISOS thickness of outer subfield (left)	Ophthalmic	28518	1	0.00135279	0.80421	0.0946305	33584
22	Average ISOS-RPE thickness (left)	Ophthalmic	28528	2	-0.00134896	0.804528	0.094459	33663
44	Overall average retinal pigment epithelium thickness (left)	Ophthalmic	27822	-1	-0.00133752	0.80456	0.0944418	34230
179	Average ELM-ISOS thickness (left)	Ophthalmic	28520	1	0.00134705	0.80495	0.094231	33610
135	ISOS-RPE thickness of inner subfield (left)	Ophthalmic	28524	2	0.00133469	0.805695	0.0938295	33969
228	INL-RPE thickness of central subfield (left)	Ophthalmic	28530	3	0.00131187	0.806646	0.0933171	34811
33	Overall average retinal pigment epithelium thickness (left)	Ophthalmic	27822	-1	-0.00131927	0.807173	0.0930333	34230
53	Retinal pigment epithelium thickness at inner superior subfield (left)	Ophthalmic	27830	NA	-0.00246187	0.807198	0.09302	9829
176	Vertical cup to disc ratio (VCDR) (left)	Ophthalmic	27857	NA	0.00144349	0.807779	0.0927076	28410
128	Retinal pigment epithelium thickness at inner temporal subfield (left)	Ophthalmic	27832	NA	-0.00244584	0.807828	0.0926812	9892
222	Retinal pigment epithelium thickness at inner nasal subfield (left)	Ophthalmic	27828	NA	0.00244304	0.807949	0.0926163	9902
53	INL-ELM thickness of the outer subfield (left)	Ophthalmic	28510	3	-0.00131499	0.807958	0.0926111	34168
93	Intra-ocular pressure, corneal-compensated (left)	Ophthalmic	5262	-1	-0.00130486	0.808016	0.09258	34679
56	Retinal pigment epithelium thickness at central subfield (left)	Ophthalmic	27824	NA	0.00243765	0.808079	0.0925459	9932
13	ISOS-RPE thickness of outer subfield (left)	Ophthalmic	28526	2	0.00132392	0.80815	0.0925081	33640
22	Retinal pigment epithelium thickness at outer inferior subfield (left)	Ophthalmic	27834	NA	0.0024603	0.80835	0.0924008	9722
235	Intra-ocular pressure, Goldmann-correlated (left)	Ophthalmic	5263	0	0.00130231	0.808654	0.092237	34579
24	Retinal pigment epithelium thickness at inner nasal subfield (left)	Ophthalmic	27828	NA	-0.00243247	0.808763	0.0921788	9902
121	Total macular volume (left)	Ophthalmic	27820	NA	-0.00252912	0.808782	0.0921685	9158
133	Macular thickness at the inner temporal subfield (left)	Ophthalmic	27810	4	0.00130004	0.808871	0.0921206	34620
83	INL-RPE thickness of inner subfield (left)	Ophthalmic	28532	3	0.00130287	0.808893	0.0921091	34462
118	ISOS-RPE thickness of inner subfield (left)	Ophthalmic	28524	2	-0.0013117	0.808976	0.0920643	33969
22	Intra-ocular pressure, corneal-compensated (left)	Ophthalmic	5262	-1	-0.0012969	0.809164	0.0919634	34679
50	Retinal pigment epithelium thickness at inner temporal subfield (left)	Ophthalmic	27832	NA	0.00242409	0.809503	0.0917814	9892
148	Average inner nuclear layer thickness (left)	Ophthalmic	28502	-1	-0.00130364	0.8098	0.0916224	34089
41	Macular thickness at the inner nasal subfield (left)	Ophthalmic	27806	4	-0.00129094	0.810197	0.0914091	34615
197	Macular thickness at the outer temporal subfield (left)	Ophthalmic	27818	4	-0.00129289	0.810325	0.0913408	34463
106	Macular thickness at the outer temporal subfield (left)	Ophthalmic	27818	4	-0.00129104	0.810591	0.091198	34463
89	Average inner nuclear layer thickness (left)	Ophthalmic	28502	-1	-0.00129807	0.810597	0.0911949	34089
12	logMAR, final (left)	Ophthalmic	5208	-1	0.00127676	0.811147	0.0909003	35028
83	ISOS-RPE thickness of central subfield (left)	Ophthalmic	28522	2	0.00129297	0.811199	0.0908726	34136
4	ISOS-RPE thickness of outer subfield (left)	Ophthalmic	28526	2	0.00130134	0.81136	0.0907866	33640
156	Macular thickness at the outer superior subfield (left)	Ophthalmic	27816	4	-0.00128367	0.811463	0.0907313	34534
51	Retinal pigment epithelium thickness at inner temporal subfield (left)	Ophthalmic	27832	NA	0.00239856	0.811472	0.0907264	9892
167	Average INL-ELM thickness (left)	Ophthalmic	28512	3	0.00129032	0.811492	0.0907157	34168
62	ISOS-RPE thickness of inner subfield (left)	Ophthalmic	28524	2	0.00129409	0.811493	0.0907154	33969
5	Intra-ocular pressure, Goldmann-correlated (left)	Ophthalmic	5263	0	0.00127969	0.811916	0.090489	34579
165	Retinal pigment epithelium thickness at outer temporal subfield (left)	Ophthalmic	27840	NA	0.00239971	0.81219	0.0903425	9806
238	ELM-ISOS thickness of inner subfield (left)	Ophthalmic	28516	1	-0.0012835	0.812961	0.0899302	33986
246	ELM-ISOS thickness of central subfield (left)	Ophthalmic	28514	-1	0.0012723	0.813043	0.0898865	34556
60	Average INL-RPE thickness (left)	Ophthalmic	28536	3	-0.00127882	0.813074	0.0898699	34193
152	Corneal hysteresis (left)	Ophthalmic	5264	0	-0.00127048	0.813154	0.0898272	34613
24	Retinal pigment epithelium thickness at central subfield (left)	Ophthalmic	27824	NA	0.00237158	0.813184	0.0898113	9932
48	Macular thickness at the inner nasal subfield (left)	Ophthalmic	27806	4	0.00126813	0.813488	0.0896487	34615
93	ISOS-RPE thickness of inner subfield (left)	Ophthalmic	28524	2	-0.00127784	0.813816	0.0894739	33969
33	Retinal pigment epithelium thickness at inner nasal subfield (left)	Ophthalmic	27828	NA	0.00236828	0.813716	0.0895273	9902
69	Disc diameter after inverse rank normal transformation (left)	Ophthalmic	27851	NA	-0.00138895	0.813775	0.0894958	28765
163	Retinal pigment epithelium thickness at inner nasal subfield (left)	Ophthalmic	27828	NA	0.00236342	0.814091	0.089327	9902
152	Average INL-ELM thickness (left)	Ophthalmic	28512	3	0.00126977	0.814439	0.0891413	34168
133	Retinal pigment epithelium thickness at inner temporal subfield (left)	Ophthalmic	27832	NA	-0.00235408	0.814904	0.0888934	9892
218	Average ISOS-RPE thickness (left)	Ophthalmic	28528	2	0.0012757	0.814946	0.0888711	33663
225	Macular thickness at the outer superior subfield (left)	Ophthalmic	27816	4	0.00125926	0.814983	0.0888517	34534
100	Corneal hysteresis (left)	Ophthalmic	5264	0	0.00125926	0.814774	0.0889628	34613
26	Retinal pigment epithelium thickness at outer inferior subfield (left)	Ophthalmic	27834	NA	0.00236966	0.81528	0.088693	9722
156	Retinal pigment epithelium thickness at central subfield (left)	Ophthalmic	27824	NA	-0.00234291	0.815401	0.0886288	9932
66	Retinal pigment epithelium thickness at outer superior subfield (left)	Ophthalmic	27838	NA	0.00236695	0.815703	0.0884682	9699
145	Vertical cup to disc ratio (VCDR) regressed and transformed (left)	Ophthalmic	27855	NA	0.00138286	0.815739	0.0884489	28399
211	Intra-ocular pressure, Goldmann-correlated (left)	Ophthalmic	5263	0	0.00125212	0.815894	0.0883661	34579
233	Average ISOS-RPE thickness (left)	Ophthalmic	28528	2	-0.00126503	0.816466	0.0880621	33663
174	Retinal pigment epithelium thickness at inner superior subfield (left)	Ophthalmic	27830	NA	0.00234058	0.816523	0.0880313	9829
235	Corneal resistance factor (left)	Ophthalmic	5265	0	0.00124611	0.816573	0.0880052	34652
27	Vertical cup to disc ratio (VCDR) (left)	Ophthalmic	27857	NA	-0.00137243	0.817069	0.0877411	28410
63	Retinal pigment epithelium thickness at outer superior subfield (left)	Ophthalmic	27838	NA	0.00234865	0.817102	0.0877235	9699
88	INL-ELM thickness of the inner subfield (left)	Ophthalmic	28508	3	0.00124712	0.817071	0.0877403	34405
76	Average retinal nerve fibre layer thickness (left)	Ophthalmic	28500	-1	-0.00125051	0.818084	0.0872023	33834
223	Corneal hysteresis (left)	Ophthalmic	5264	0	-0.001234	0.818424	0.0870216	34613
235	Retinal pigment epithelium thickness at outer temporal subfield (left)	Ophthalmic	27840	NA	-0.00231791	0.818478	0.0869928	9806
5	ELM-ISOS thickness of outer subfield (left)	Ophthalmic	28518	1	0.00125213	0.818514	0.0869738	33584
149	Retinal pigment epithelium thickness at inner nasal subfield (left)	Ophthalmic	27828	NA	-0.00230433	0.818657	0.0868979	9902
91	INL-RPE thickness of outer subfield (left)	Ophthalmic	28534	3	-0.00123845	0.818889	0.086775	34186
190	ELM-ISOS thickness of outer subfield (left)	Ophthalmic	28518	1	0.00124844	0.81904	0.086695	33584
188	Intra-ocular pressure, Goldmann-correlated (left)	Ophthalmic	5263	0	0.00122883	0.819259	0.0865786	34579
107	Retinal pigment epithelium thickness at outer nasal subfield (left)	Ophthalmic	27836	NA	-0.00229722	0.819764	0.0863112	9840
132	Retinal pigment epithelium thickness at outer nasal subfield (left)	Ophthalmic	27836	NA	-0.00229618	0.819844	0.0862687	9840
28	ISOS-RPE thickness of inner subfield (left)	Ophthalmic	28524	2	-0.00123444	0.820029	0.0861708	33969
230	Total macular volume (left)	Ophthalmic	27820	NA	-0.00237788	0.820014	0.0861786	9158
249	Retinal pigment epithelium thickness at outer temporal subfield (left)	Ophthalmic	27840	NA	0.0022958	0.82018	0.0860908	9806
66	Retinal pigment epithelium thickness at outer temporal subfield (left)	Ophthalmic	27840	NA	0.0022952	0.820226	0.0860666	9806
19	Average retinal nerve fibre layer thickness (left)	Ophthalmic	28500	-1	-0.00123471	0.820343	0.0860047	33834
161	Retinal pigment epithelium thickness at outer superior subfield (left)	Ophthalmic	27838	NA	-0.00230262	0.820625	0.0858553	9699
167	Vertical cup to disc ratio (VCDR) (left)	Ophthalmic	27857	NA	0.00134321	0.820897	0.0857115	28410
116	Retinal pigment epithelium thickness at inner inferior subfield (left)	Ophthalmic	27826	NA	-0.00228001	0.821029	0.0856413	9847
205	INL-ELM thickness of the inner subfield (left)	Ophthalmic	28508	3	0.00121771	0.82131	0.0854927	34405
134	INL-ELM thickness of the inner subfield (left)	Ophthalmic	28508	3	-0.00121691	0.821426	0.0854315	34405
115	Retinal pigment epithelium thickness at inner nasal subfield (left)	Ophthalmic	27828	NA	-0.00226766	0.821494	0.0853958	9902
179	Average INL-RPE thickness (left)	Ophthalmic	28536	3	-0.00121866	0.821716	0.0852783	34193
79	Average INL-RPE thickness (left)	Ophthalmic	28536	3	0.0012156	0.822156	0.085046	34193
43	Retinal pigment epithelium thickness at outer temporal subfield (left)	Ophthalmic	27840	NA	0.00226451	0.82259	0.0848168	9806
13	Macular thickness at the inner temporal subfield (left)	Ophthalmic	27810	4	-0.0012033	0.822849	0.0846801	34620
241	Retinal pigment epithelium thickness at outer inferior subfield (left)	Ophthalmic	27834	NA	-0.00226559	0.823256	0.0844652	9722
75	Retinal pigment epithelium thickness at outer temporal subfield (left)	Ophthalmic	27840	NA	0.00225503	0.823321	0.0844311	9806
115	Total macular volume (left)	Ophthalmic	27820	NA	0.00232711	0.823794	0.0841816	9158
159	logMAR, final (left)	Ophthalmic	5208	-1	0.00118562	0.8244	0.0838621	35028
84	Corneal hysteresis (left)	Ophthalmic	5264	0	-0.00119044	0.824727	0.0836897	34613
132	Average retinal nerve fibre layer thickness (left)	Ophthalmic	28500	-1	0.00120403	0.824734	0.0836862	33834
31	INL-ELM thickness of the central subfield (left)	Ophthalmic	28506	3	0.00118656	0.825225	0.0834278	34639
250	Retinal pigment epithelium thickness at inner nasal subfield (left)	Ophthalmic	27828	NA	0.00221383	0.825662	0.0831974	9902
200	Macular thickness at the outer inferior subfield (left)	Ophthalmic	27812	-1	0.00118933	0.826	0.0830199	34168
111	Average inner nuclear layer thickness (left)	Ophthalmic	28502	-1	-0.00118721	0.826502	0.0827559	34089
132	Vertical cup to disc ratio (VCDR) regressed and transformed (left)	Ophthalmic	27855	NA	0.00129835	0.826815	0.0825915	28399
198	Retinal pigment epithelium thickness at outer temporal subfield (left)	Ophthalmic	27840	NA	0.00220445	0.82722	0.0823789	9806
73	INL-ELM thickness of the central subfield (left)	Ophthalmic	28506	3	0.00117173	0.827376	0.0822973	34639
82	Intra-ocular pressure, Goldmann-correlated (left)	Ophthalmic	5263	0	-0.00116992	0.827785	0.0820827	34579
134	Retinal pigment epithelium thickness at outer nasal subfield (left)	Ophthalmic	27836	NA	0.0021916	0.827919	0.0820124	9840
255	Macular thickness at the outer superior subfield (left)	Ophthalmic	27816	4	0.00116904	0.828022	0.0819583	34534
101	Retinal pigment epithelium thickness at inner superior subfield (left)	Ophthalmic	27830	NA	-0.00217312	0.829441	0.0812145	9829
107	Overall average retinal pigment epithelium thickness (left)	Ophthalmic	27822	-1	-0.00116423	0.829463	0.0812028	34230
207	Retinal pigment epithelium thickness at outer temporal subfield (left)	Ophthalmic	27840	NA	0.00217285	0.829658	0.0811009	9806
162	Average INL-RPE thickness (left)	Ophthalmic	28536	3	0.001161	0.830019	0.080912	34193
77	INL-RPE thickness of inner subfield (left)	Ophthalmic	28532	3	0.00115554	0.830153	0.0808418	34462
29	Retinal pigment epithelium thickness at outer inferior subfield (left)	Ophthalmic	27834	NA	0.00217674	0.830079	0.0808804	9722
23	Retinal pigment epithelium thickness at central subfield (left)	Ophthalmic	27824	NA	0.00214638	0.83064	0.0805871	9932
165	Retinal pigment epithelium thickness at outer superior subfield (left)	Ophthalmic	27838	NA	0.0021697	0.830818	0.0804939	9699
21	logMAR, final (left)	Ophthalmic	5208	-1	0.0011401	0.831038	0.0803789	35028
139	ISOS-RPE thickness of inner subfield (left)	Ophthalmic	28524	2	0.00115614	0.831267	0.0802593	33969
107	Macular thickness at the inner temporal subfield (left)	Ophthalmic	27810	4	-0.00114304	0.831583	0.0800944	34620
204	Intra-ocular pressure, corneal-compensated (left)	Ophthalmic	5262	-1	-0.00114331	0.831403	0.0801882	34679
27	Vertical cup to disc ratio (VCDR) regressed and transformed (left)	Ophthalmic	27855	NA	-0.00126014	0.831834	0.0799631	28399
181	Vertical cup to disc ratio (VCDR) regressed and transformed (left)	Ophthalmic	27855	NA	-0.00125954	0.831913	0.0799219	28399
178	Overall average retinal pigment epithelium thickness (left)	Ophthalmic	27822	-1	-0.00114657	0.832011	0.0798708	34230
115	Average inner nuclear layer thickness (left)	Ophthalmic	28502	-1	0.0011489	0.832016	0.0798682	34089
8	logMAR, final (left)	Ophthalmic	5208	-1	0.00113208	0.832209	0.0797678	35028
152	Macular thickness at the outer nasal subfield (left)	Ophthalmic	27814	4	-0.00113359	0.832979	0.0793659	34610
189	INL-RPE thickness of outer subfield (left)	Ophthalmic	28534	3	0.00113692	0.83351	0.0790891	34186
142	Retinal pigment epithelium thickness at outer nasal subfield (left)	Ophthalmic	27836	NA	-0.0021181	0.833603	0.0790405	9840
168	Macular thickness at the inner inferior subfield (left)	Ophthalmic	27804	4	0.00113488	0.833782	0.0789474	34195
44	ELM-ISOS thickness of inner subfield (left)	Ophthalmic	28516	1	0.00113813	0.833815	0.0789301	33986
155	avMSE	Ophthalmic	20261	NA	0.0011226	0.834112	0.0787758	34807
140	ISOS-RPE thickness of outer subfield (left)	Ophthalmic	28526	2	-0.00114074	0.834279	0.0786888	33640
4	Average ISOS-RPE thickness (left)	Ophthalmic	28528	2	-0.00113997	0.834333	0.0786606	33663
118	Retinal pigment epithelium thickness at inner superior subfield (left)	Ophthalmic	27830	NA	0.0021073	0.834531	0.0785575	9829
139	Overall average retinal pigment epithelium thickness (left)	Ophthalmic	27822	-1	0.001125	0.835126	0.0782482	34230
60	Average ELM-ISOS thickness (left)	Ophthalmic	28520	1	-0.0011288	0.83606	0.0777627	33610
32	Vertical cup to disc ratio (VCDR) regressed and transformed (left)	Ophthalmic	27855	NA	0.00122508	0.836447	0.0775617	28399
14	logMAR, final (left)	Ophthalmic	5208	-1	0.00110052	0.836819	0.0773686	35028
44	Retinal pigment epithelium thickness at inner inferior subfield (left)	Ophthalmic	27826	NA	-0.00207405	0.836957	0.0772966	9847
131	Retinal pigment epithelium thickness at central subfield (left)	Ophthalmic	27824	NA	-0.00206214	0.837192	0.0771749	9932
145	Retinal pigment epithelium thickness at outer inferior subfield (left)	Ophthalmic	27834	NA	0.00207638	0.837802	0.0768585	9722
136	ELM-ISOS thickness of inner subfield (left)	Ophthalmic	28516	1	-0.00110708	0.838286	0.0766079	33986
179	Retinal pigment epithelium thickness at outer nasal subfield (left)	Ophthalmic	27836	NA	-0.00205562	0.838443	0.0765263	9840
60	logMAR, final (left)	Ophthalmic	5208	-1	0.00108827	0.83861	0.0764398	35028
167	Macular thickness at the inner nasal subfield (left)	Ophthalmic	27806	4	-0.00109411	0.838703	0.076392	34615
193	Retinal pigment epithelium thickness at central subfield (left)	Ophthalmic	27824	NA	0.00204083	0.838851	0.076315	9932
159	Retinal pigment epithelium thickness at inner inferior subfield (left)	Ophthalmic	27826	NA	-0.00204665	0.839082	0.0761955	9847
157	Macular thickness at the outer nasal subfield (left)	Ophthalmic	27814	4	0.00109163	0.839075	0.0761991	34610
220	ELM-ISOS thickness of inner subfield (left)	Ophthalmic	28516	1	-0.00109835	0.839543	0.0759568	33986
73	Macular thickness at the inner inferior subfield (left)	Ophthalmic	27804	4	0.00109331	0.839786	0.0758312	34195
138	avMSE	Ophthalmic	20261	NA	0.00108203	0.840023	0.0757086	34807
203	Retinal pigment epithelium thickness at outer superior subfield (left)	Ophthalmic	27838	NA	0.00204962	0.840051	0.0756944	9699
43	Average INL-RPE thickness (left)	Ophthalmic	28536	3	-0.00109013	0.84025	0.0755912	34193
84	ELM-ISOS thickness of outer subfield (left)	Ophthalmic	28518	1	-0.00109745	0.840612	0.0754045	33584
242	Retinal pigment epithelium thickness at inner superior subfield (left)	Ophthalmic	27830	NA	0.00202628	0.840806	0.0753042	9829
123	Retinal pigment epithelium thickness at outer nasal subfield (left)	Ophthalmic	27836	NA	0.00202483	0.84083	0.0752916	9840
135	Retinal pigment epithelium thickness at inner superior subfield (left)	Ophthalmic	27830	NA	-0.0020238	0.840998	0.075205	9829
138	INL-RPE thickness of inner subfield (left)	Ophthalmic	28532	3	-0.00107748	0.841468	0.0749624	34462
231	INL-RPE thickness of outer subfield (left)	Ophthalmic	28534	3	-0.00108105	0.84158	0.0749047	34186
190	Total macular volume (left)	Ophthalmic	27820	NA	0.00208264	0.842046	0.074664	9158
55	Retinal pigment epithelium thickness at inner nasal subfield (left)	Ophthalmic	27828	NA	0.00199897	0.842349	0.074508	9902
73	Retinal pigment epithelium thickness at outer temporal subfield (left)	Ophthalmic	27840	NA	0.00200079	0.842964	0.0741908	9806
182	Corneal resistance factor (left)	Ophthalmic	5265	0	0.00106197	0.843296	0.0740201	34652
211	Retinal pigment epithelium thickness at outer inferior subfield (left)	Ophthalmic	27834	NA	0.00200303	0.843456	0.0739374	9722
126	Corneal resistance factor (left)	Ophthalmic	5265	0	-0.00105825	0.843838	0.0737411	34652
72	Retinal pigment epithelium thickness at outer nasal subfield (left)	Ophthalmic	27836	NA	-0.0019796	0.84434	0.0734825	9840
51	Total macular volume (left)	Ophthalmic	27820	NA	-0.00205027	0.84447	0.0734158	9158
33	ISOS-RPE thickness of inner subfield (left)	Ophthalmic	28524	2	0.0010638	0.844565	0.073367	33969
147	Average ELM-ISOS thickness (left)	Ophthalmic	28520	1	-0.00106845	0.844711	0.0732919	33610
132	Vertical cup to disc ratio (VCDR) (left)	Ophthalmic	27857	NA	0.00115806	0.845248	0.0730159	28410
154	Macular thickness at the inner inferior subfield (left)	Ophthalmic	27804	4	0.00105453	0.845397	0.0729393	34195
205	ISOS-RPE thickness of outer subfield (left)	Ophthalmic	28526	2	-0.00105899	0.846	0.0726296	33640
194	Macular thickness at the outer superior subfield (left)	Ophthalmic	27816	4	0.00104394	0.846182	0.0725362	34534
47	Macular thickness at the outer inferior subfield (left)	Ophthalmic	27812	-1	0.00104797	0.846405	0.0724215	34168
62	Retinal pigment epithelium thickness at inner temporal subfield (left)	Ophthalmic	27832	NA	0.00194621	0.846534	0.0723556	9892
208	Average ISOS-RPE thickness (left)	Ophthalmic	28528	2	0.00105101	0.847094	0.0720683	33663
42	Disc diameter after inverse rank normal transformation (left)	Ophthalmic	27851	NA	-0.00113418	0.847467	0.0718773	28765
13	ISOS-RPE thickness of inner subfield (left)	Ophthalmic	28524	2	0.00104289	0.847582	0.0718182	33969
18	Average INL-RPE thickness (left)	Ophthalmic	28536	3	-0.00103929	0.847608	0.0718052	34193
246	Retinal pigment epithelium thickness at outer inferior subfield (left)	Ophthalmic	27834	NA	0.00194127	0.848224	0.0714896	9722
110	Retinal pigment epithelium thickness at inner inferior subfield (left)	Ophthalmic	27826	NA	-0.00192875	0.848236	0.0714835	9847
219	Average ELM-ISOS thickness (left)	Ophthalmic	28520	1	0.00104301	0.848362	0.0714189	33610
201	Corneal hysteresis (left)	Ophthalmic	5264	0	0.00102764	0.848384	0.0714074	34613
5	Mean of vertical disc diameter (left)	Ophthalmic	27853	NA	-0.00112889	0.848431	0.0713837	28665
178	Average INL-RPE thickness (left)	Ophthalmic	28536	3	0.00103263	0.848572	0.0713112	34193
73	INL-ELM thickness of the outer subfield (left)	Ophthalmic	28510	3	-0.00102847	0.84923	0.0709746	34168
150	Intra-ocular pressure, Goldmann-correlated (left)	Ophthalmic	5263	0	-0.00102118	0.849399	0.0708884	34579
96	ELM-ISOS thickness of outer subfield (left)	Ophthalmic	28518	1	0.00103627	0.849388	0.0708939	33584
123	Corneal hysteresis (left)	Ophthalmic	5264	0	-0.00101771	0.849831	0.0706673	34613
50	Retinal pigment epithelium thickness at inner superior subfield (left)	Ophthalmic	27830	NA	0.00190695	0.850067	0.0705469	9829
7	Average INL-ELM thickness (left)	Ophthalmic	28512	3	0.00102255	0.850088	0.0705362	34168
204	Vertical cup to disc ratio (VCDR) regressed and transformed (left)	Ophthalmic	27855	NA	-0.00112072	0.850206	0.0704756	28399
183	Retinal pigment epithelium thickness at central subfield (left)	Ophthalmic	27824	NA	0.0018928	0.850397	0.0703782	9932
227	Total macular volume (left)	Ophthalmic	27820	NA	0.00196544	0.850828	0.0701583	9158
89	Corneal hysteresis (left)	Ophthalmic	5264	0	-0.00101041	0.850896	0.0701235	34613
121	INL-RPE thickness of outer subfield (left)	Ophthalmic	28534	3	-0.00101425	0.851251	0.0699423	34186
209	Macular thickness at the inner nasal subfield (left)	Ophthalmic	27806	4	0.0010075	0.851316	0.0699094	34615
87	Vertical cup to disc ratio (VCDR) (left)	Ophthalmic	27857	NA	0.00111011	0.851579	0.0697752	28410
123	Retinal pigment epithelium thickness at outer temporal subfield (left)	Ophthalmic	27840	NA	0.00188214	0.852166	0.0694758	9806
112	INL-ELM thickness of the outer subfield (left)	Ophthalmic	28510	3	0.00100396	0.852781	0.0691627	34168
15	Macular thickness at the inner temporal subfield (left)	Ophthalmic	27810	4	0.000996363	0.85293	0.0690866	34620
204	Retinal pigment epithelium thickness at inner superior subfield (left)	Ophthalmic	27830	NA	-0.00186971	0.85296	0.0690712	9829
12	Corneal resistance factor (left)	Ophthalmic	5265	0	0.000995732	0.852955	0.0690739	34652
187	Corneal hysteresis (left)	Ophthalmic	5264	0	-0.000996027	0.852994	0.0690541	34613
83	Retinal pigment epithelium thickness at outer inferior subfield (left)	Ophthalmic	27834	NA	-0.00187954	0.852995	0.0690538	9722
0	Mean of vertical disc diameter (left)	Ophthalmic	27853	NA	0.00109328	0.853157	0.0689712	28665
88	INL-ELM thickness of the central subfield (left)	Ophthalmic	28506	3	-0.000991847	0.853549	0.0687713	34639
181	Vertical cup to disc ratio (VCDR) (left)	Ophthalmic	27857	NA	-0.00108986	0.854257	0.0684116	28410
196	Intra-ocular pressure, corneal-compensated (left)	Ophthalmic	5262	-1	0.000985331	0.854418	0.0683297	34679
167	Macular thickness at the inner inferior subfield (left)	Ophthalmic	27804	4	0.00099052	0.854673	0.0682	34195
187	INL-RPE thickness of outer subfield (left)	Ophthalmic	28534	3	-0.000988317	0.855012	0.068028	34186
152	avMSE	Ophthalmic	20261	NA	0.000978441	0.855161	0.0679522	34807
4	Retinal pigment epithelium thickness at inner temporal subfield (left)	Ophthalmic	27832	NA	0.00183009	0.855586	0.0677361	9892
198	Retinal pigment epithelium thickness at inner superior subfield (left)	Ophthalmic	27830	NA	-0.00183306	0.855811	0.067622	9829
115	Retinal pigment epithelium thickness at inner superior subfield (left)	Ophthalmic	27830	NA	-0.00183036	0.856021	0.0675156	9829
248	ISOS-RPE thickness of outer subfield (left)	Ophthalmic	28526	2	0.000989075	0.856052	0.0674996	33640
56	Retinal pigment epithelium thickness at inner inferior subfield (left)	Ophthalmic	27826	NA	-0.00182816	0.856062	0.0674949	9847
247	Macular thickness at the inner inferior subfield (left)	Ophthalmic	27804	4	-0.000979905	0.856213	0.067418	34195
44	Average INL-RPE thickness (left)	Ophthalmic	28536	3	-0.000979468	0.856281	0.0673837	34193
131	Average ELM-ISOS thickness (left)	Ophthalmic	28520	1	0.000987086	0.856402	0.0673223	33610
155	Average inner nuclear layer thickness (left)	Ophthalmic	28502	-1	-0.000977372	0.856801	0.06712	34089
220	Macular thickness at the inner superior subfield (left)	Ophthalmic	27808	4	0.00096917	0.856861	0.0670895	34639
142	Average inner nuclear layer thickness (left)	Ophthalmic	28502	-1	-0.000974946	0.857153	0.0669418	34089
42	Average ELM-ISOS thickness (left)	Ophthalmic	28520	1	0.000981375	0.857224	0.0669057	33610
224	Average inner nuclear layer thickness (left)	Ophthalmic	28502	-1	0.00097435	0.857239	0.066898	34089
169	Retinal pigment epithelium thickness at inner superior subfield (left)	Ophthalmic	27830	NA	-0.00181261	0.857402	0.0668155	9829
19	Retinal pigment epithelium thickness at inner superior subfield (left)	Ophthalmic	27830	NA	0.00181152	0.857487	0.0667724	9829
248	Corneal resistance factor (left)	Ophthalmic	5265	0	-0.000956868	0.858633	0.0661926	34652
210	Average ISOS-RPE thickness (left)	Ophthalmic	28528	2	0.000969499	0.858823	0.0660961	33663
152	Average INL-RPE thickness (left)	Ophthalmic	28536	3	-0.00096151	0.858888	0.0660634	34193
10	Corneal hysteresis (left)	Ophthalmic	5264	0	-0.000954783	0.859016	0.0659988	34613
249	Retinal pigment epithelium thickness at outer nasal subfield (left)	Ophthalmic	27836	NA	-0.00178857	0.859196	0.065908	9840
26	ISOS-RPE thickness of inner subfield (left)	Ophthalmic	28524	2	0.000961157	0.859397	0.0658059	33969
138	Average retinal nerve fibre layer thickness (left)	Ophthalmic	28500	-1	-0.000961922	0.859564	0.065722	33834
174	Vertical cup to disc ratio (VCDR) regressed and transformed (left)	Ophthalmic	27855	NA	-0.00104618	0.860062	0.06547	28399
28	Retinal pigment epithelium thickness at outer superior subfield (left)	Ophthalmic	27838	NA	-0.0017901	0.86008	0.0654613	9699
30	Vertical cup to disc ratio (VCDR) regressed and transformed (left)	Ophthalmic	27855	NA	-0.00104559	0.86014	0.0654307	28399
62	Retinal pigment epithelium thickness at outer temporal subfield (left)	Ophthalmic	27840	NA	0.00177753	0.860295	0.0653525	9806
13	Average INL-ELM thickness (left)	Ophthalmic	28512	3	0.000950308	0.860566	0.065216	34168
235	Intra-ocular pressure, corneal-compensated (left)	Ophthalmic	5262	-1	-0.000939131	0.861173	0.0649097	34679
178	Retinal pigment epithelium thickness at outer superior subfield (left)	Ophthalmic	27838	NA	0.00177517	0.861235	0.0648786	9699
171	logMAR, final (left)	Ophthalmic	5208	-1	-0.000930132	0.861806	0.0645903	35028
61	Macular thickness at the inner superior subfield (left)	Ophthalmic	27808	4	-0.000932438	0.862231	0.0643764	34639
163	avMSE	Ophthalmic	20261	NA	0.000929718	0.862299	0.0643419	34807
65	Retinal pigment epithelium thickness at outer temporal subfield (left)	Ophthalmic	27840	NA	0.00174802	0.862592	0.0641948	9806
94	Retinal pigment epithelium thickness at central subfield (left)	Ophthalmic	27824	NA	0.00173201	0.862974	0.0640023	9932
207	logMAR, final (left)	Ophthalmic	5208	-1	-0.000920199	0.863268	0.0638546	35028
63	Retinal pigment epithelium thickness at inner nasal subfield (left)	Ophthalmic	27828	NA	-0.00172406	0.863801	0.0635861	9902
195	Macular thickness at the outer nasal subfield (left)	Ophthalmic	27814	4	0.00092171	0.863857	0.0635582	34610
229	Macular thickness at the inner superior subfield (left)	Ophthalmic	27808	4	-0.00092041	0.863991	0.0634909	34639
131	INL-RPE thickness of outer subfield (left)	Ophthalmic	28534	3	0.000926224	0.864029	0.0634717	34186
122	Corneal resistance factor (left)	Ophthalmic	5265	0	-0.00091646	0.864543	0.0632132	34652
205	Retinal pigment epithelium thickness at outer superior subfield (left)	Ophthalmic	27838	NA	-0.00173332	0.864474	0.0632478	9699
81	ISOS-RPE thickness of outer subfield (left)	Ophthalmic	28526	2	0.000929054	0.864701	0.0631342	33640
212	Retinal pigment epithelium thickness at inner nasal subfield (left)	Ophthalmic	27828	NA	-0.00170734	0.865109	0.062929	9902
45	INL-ELM thickness of the central subfield (left)	Ophthalmic	28506	3	-0.000908588	0.865721	0.0626221	34639
136	Retinal pigment epithelium thickness at inner nasal subfield (left)	Ophthalmic	27828	NA	0.00169408	0.866147	0.0624084	9902
33	Average ISOS-RPE thickness (left)	Ophthalmic	28528	2	-0.000918492	0.866179	0.0623924	33663
158	Corneal hysteresis (left)	Ophthalmic	5264	0	-0.000905443	0.866231	0.0623662	34613
109	Retinal pigment epithelium thickness at outer superior subfield (left)	Ophthalmic	27838	NA	0.00170865	0.866385	0.0622892	9699
108	ELM-ISOS thickness of inner subfield (left)	Ophthalmic	28516	1	0.000912074	0.866475	0.0622438	33986
40	ISOS-RPE thickness of inner subfield (left)	Ophthalmic	28524	2	-0.000906414	0.867329	0.0618161	33969
33	Retinal pigment epithelium thickness at inner inferior subfield (left)	Ophthalmic	27826	NA	-0.00168088	0.867546	0.0617075	9847
103	Total macular volume (left)	Ophthalmic	27820	NA	-0.00173499	0.868148	0.0614064	9158
245	Macular thickness at the outer inferior subfield (left)	Ophthalmic	27812	-1	-0.000899484	0.867952	0.0615041	34168
52	Retinal pigment epithelium thickness at outer temporal subfield (left)	Ophthalmic	27840	NA	0.00167536	0.86825	0.0613553	9806
238	ISOS-RPE thickness of outer subfield (left)	Ophthalmic	28526	2	0.000906633	0.867936	0.0615125	33640
159	Corneal resistance factor (left)	Ophthalmic	5265	0	0.000888076	0.8687	0.0611301	34652
224	Average ELM-ISOS thickness (left)	Ophthalmic	28520	1	-0.000901293	0.868764	0.061098	33610
63	Retinal pigment epithelium thickness at outer nasal subfield (left)	Ophthalmic	27836	NA	-0.00166175	0.869086	0.0609372	9840
245	Retinal pigment epithelium thickness at inner inferior subfield (left)	Ophthalmic	27826	NA	0.00165899	0.869256	0.0608524	9847
155	Macular thickness at the outer inferior subfield (left)	Ophthalmic	27812	-1	-0.000889116	0.869461	0.06075	34168
219	Retinal pigment epithelium thickness at central subfield (left)	Ophthalmic	27824	NA	-0.00164829	0.869536	0.0607122	9932
94	Macular thickness at the inner inferior subfield (left)	Ophthalmic	27804	4	-0.000888119	0.869555	0.0607031	34195
240	Macular thickness at the outer inferior subfield (left)	Ophthalmic	27812	-1	0.000887222	0.869736	0.0606124	34168
157	Retinal pigment epithelium thickness at central subfield (left)	Ophthalmic	27824	NA	0.00164535	0.869767	0.0605971	9932
243	Corneal hysteresis (left)	Ophthalmic	5264	0	-0.000880369	0.869902	0.0605297	34613
53	Retinal pigment epithelium thickness at inner inferior subfield (left)	Ophthalmic	27826	NA	-0.00164845	0.870079	0.0604413	9847
28	Retinal pigment epithelium thickness at inner temporal subfield (left)	Ophthalmic	27832	NA	-0.00164264	0.87024	0.0603611	9892
224	Retinal pigment epithelium thickness at outer superior subfield (left)	Ophthalmic	27838	NA	0.00165755	0.870345	0.0603087	9699
172	Retinal pigment epithelium thickness at outer nasal subfield (left)	Ophthalmic	27836	NA	-0.00164422	0.870455	0.0602539	9840
230	Retinal pigment epithelium thickness at outer temporal subfield (left)	Ophthalmic	27840	NA	-0.00164691	0.870467	0.0602476	9806
96	Total macular volume (left)	Ophthalmic	27820	NA	0.0016943	0.871213	0.0598758	9158
182	Retinal pigment epithelium thickness at outer nasal subfield (left)	Ophthalmic	27836	NA	0.00163364	0.871281	0.0598417	9840
11	Retinal pigment epithelium thickness at outer temporal subfield (left)	Ophthalmic	27840	NA	-0.00163519	0.871381	0.059792	9806
44	Retinal pigment epithelium thickness at inner temporal subfield (left)	Ophthalmic	27832	NA	0.00162784	0.871398	0.0597832	9892
176	Retinal pigment epithelium thickness at inner superior subfield (left)	Ophthalmic	27830	NA	-0.00163262	0.871432	0.0597665	9829
92	Retinal pigment epithelium thickness at inner temporal subfield (left)	Ophthalmic	27832	NA	0.00162615	0.871531	0.0597173	9892
191	Average ganglion cell-inner plexiform layer thickness (left)	Ophthalmic	28504	-1	-0.000876204	0.871527	0.0597193	34068
234	INL-RPE thickness of central subfield (left)	Ophthalmic	28530	3	0.000865608	0.871702	0.0596319	34811
31	Average ganglion cell-inner plexiform layer thickness (left)	Ophthalmic	28504	-1	-0.000873551	0.871912	0.0595272	34068
204	Vertical cup to disc ratio (VCDR) (left)	Ophthalmic	27857	NA	0.000939601	0.874169	0.0584046	28410
36	Disc diameter after inverse rank normal transformation (left)	Ophthalmic	27851	NA	0.000933373	0.874224	0.0583773	28765
13	Average INL-RPE thickness (left)	Ophthalmic	28536	3	-0.000855025	0.874378	0.0583007	34193
112	INL-RPE thickness of outer subfield (left)	Ophthalmic	28534	3	-0.000853662	0.874589	0.0581958	34186
155	INL-ELM thickness of the inner subfield (left)	Ophthalmic	28508	3	-0.000848835	0.874897	0.058043	34405
123	Overall average retinal pigment epithelium thickness (left)	Ophthalmic	27822	-1	-0.000849619	0.875099	0.0579429	34230
99	Average ganglion cell-inner plexiform layer thickness (left)	Ophthalmic	28504	-1	-0.000851448	0.875126	0.0579293	34068
153	Total macular volume (left)	Ophthalmic	27820	NA	0.00163275	0.875853	0.0575688	9158
139	ISOS-RPE thickness of central subfield (left)	Ophthalmic	28522	2	-0.000833181	0.877663	0.0566722	34136
167	INL-ELM thickness of the outer subfield (left)	Ophthalmic	28510	3	-0.000831028	0.87792	0.0565451	34168
19	Retinal pigment epithelium thickness at outer temporal subfield (left)	Ophthalmic	27840	NA	0.00154962	0.878058	0.056477	9806
147	ELM-ISOS thickness of inner subfield (left)	Ophthalmic	28516	1	-0.000832065	0.878092	0.0564598	33986
173	Total macular volume (left)	Ophthalmic	27820	NA	0.00160096	0.878251	0.0563816	9158
27	ISOS-RPE thickness of outer subfield (left)	Ophthalmic	28526	2	0.000834468	0.878362	0.0563264	33640
33	INL-ELM thickness of the inner subfield (left)	Ophthalmic	28508	3	-0.000821522	0.878891	0.056065	34405
139	Retinal pigment epithelium thickness at outer nasal subfield (left)	Ophthalmic	27836	NA	0.00153522	0.878974	0.0560239	9840
227	INL-RPE thickness of inner subfield (left)	Ophthalmic	28532	3	-0.000819371	0.879106	0.0559586	34462
110	Retinal pigment epithelium thickness at inner nasal subfield (left)	Ophthalmic	27828	NA	-0.00151403	0.880259	0.0553893	9902
116	INL-ELM thickness of the outer subfield (left)	Ophthalmic	28510	3	-0.000809526	0.881055	0.0549971	34168
44	Macular thickness at the outer nasal subfield (left)	Ophthalmic	27814	4	0.000803378	0.881196	0.0549274	34610
32	Corneal hysteresis (left)	Ophthalmic	5264	0	0.000802454	0.881327	0.0548632	34613
36	ISOS-RPE thickness of inner subfield (left)	Ophthalmic	28524	2	-0.000809328	0.881428	0.0548131	33969
85	ISOS-RPE thickness of inner subfield (left)	Ophthalmic	28524	2	-0.000803633	0.882256	0.0544052	33969
148	Retinal pigment epithelium thickness at inner temporal subfield (left)	Ophthalmic	27832	NA	-0.00148918	0.882269	0.0543988	9892
204	Retinal pigment epithelium thickness at outer temporal subfield (left)	Ophthalmic	27840	NA	-0.00149555	0.882281	0.0543932	9806
181	INL-ELM thickness of the inner subfield (left)	Ophthalmic	28508	3	0.000798278	0.882292	0.0543875	34405
185	Macular thickness at the central subfield (left)	Ophthalmic	27802	-1	-0.000792365	0.882707	0.0541835	34673
223	Average ISOS-RPE thickness (left)	Ophthalmic	28528	2	0.000804074	0.88272	0.0541769	33663
56	Retinal pigment epithelium thickness at inner superior subfield (left)	Ophthalmic	27830	NA	0.00148647	0.882854	0.0541109	9829
243	Retinal pigment epithelium thickness at outer nasal subfield (left)	Ophthalmic	27836	NA	0.00148173	0.88316	0.0539604	9840
77	Corneal resistance factor (left)	Ophthalmic	5265	0	0.00078847	0.883315	0.0538846	34652
131	Mean of vertical disc diameter (left)	Ophthalmic	27853	NA	0.000866696	0.883344	0.0538702	28665
63	Intra-ocular pressure, corneal-compensated (left)	Ophthalmic	5262	-1	-0.000786994	0.883486	0.0538001	34679
241	Retinal pigment epithelium thickness at central subfield (left)	Ophthalmic	27824	NA	0.00146958	0.883575	0.0537565	9932
20	Macular thickness at the outer temporal subfield (left)	Ophthalmic	27818	4	-0.000786615	0.883903	0.0535955	34463
35	Overall average retinal pigment epithelium thickness (left)	Ophthalmic	27822	-1	0.000787015	0.884235	0.0534324	34230
63	Retinal pigment epithelium thickness at outer inferior subfield (left)	Ophthalmic	27834	NA	-0.00147407	0.884454	0.0533246	9722
105	Total macular volume (left)	Ophthalmic	27820	NA	-0.00151651	0.884627	0.05324	9158
179	Retinal pigment epithelium thickness at inner nasal subfield (left)	Ophthalmic	27828	NA	-0.00145593	0.884822	0.0531442	9902
225	Corneal hysteresis (left)	Ophthalmic	5264	0	-0.000777072	0.885054	0.0530304	34613
82	Retinal pigment epithelium thickness at central subfield (left)	Ophthalmic	27824	NA	-0.00145042	0.885082	0.0530166	9932
82	Retinal pigment epithelium thickness at outer nasal subfield (left)	Ophthalmic	27836	NA	0.00144454	0.886072	0.0525308	9840
36	Overall macular thickness (left)	Ophthalmic	27800	4	0.000775005	0.886191	0.0524726	34108
246	Retinal pigment epithelium thickness at inner inferior subfield (left)	Ophthalmic	27826	NA	0.00144114	0.886299	0.05242	9847
152	Corneal resistance factor (left)	Ophthalmic	5265	0	-0.000766449	0.886551	0.0522962	34652
221	Corneal hysteresis (left)	Ophthalmic	5264	0	-0.000764549	0.886894	0.0521284	34613
103	Retinal pigment epithelium thickness at central subfield (left)	Ophthalmic	27824	NA	-0.00142675	0.886944	0.0521036	9932
85	Macular thickness at the inner inferior subfield (left)	Ophthalmic	27804	4	-0.000768474	0.887001	0.052076	34195
232	Corneal resistance factor (left)	Ophthalmic	5265	0	0.000761745	0.887243	0.0519576	34652
23	Retinal pigment epithelium thickness at outer inferior subfield (left)	Ophthalmic	27834	NA	0.00143702	0.887339	0.0519104	9722
143	Retinal pigment epithelium thickness at outer inferior subfield (left)	Ophthalmic	27834	NA	0.00143655	0.887376	0.0518925	9722
22	ISOS-RPE thickness of outer subfield (left)	Ophthalmic	28526	2	0.000769433	0.887777	0.0516963	33640
68	Corneal resistance factor (left)	Ophthalmic	5265	0	0.000757338	0.887891	0.0516405	34652
121	Retinal pigment epithelium thickness at inner superior subfield (left)	Ophthalmic	27830	NA	0.00141894	0.88814	0.0515185	9829
189	ISOS-RPE thickness of inner subfield (left)	Ophthalmic	28524	2	0.000763209	0.888139	0.0515191	33969
70	Retinal pigment epithelium thickness at inner temporal subfield (left)	Ophthalmic	27832	NA	0.00140857	0.8886	0.0512939	9892
192	Overall macular thickness (left)	Ophthalmic	27800	4	0.0007586	0.888584	0.0513014	34108
93	Retinal pigment epithelium thickness at outer inferior subfield (left)	Ophthalmic	27834	NA	0.00142007	0.888659	0.0512647	9722
77	Retinal pigment epithelium thickness at outer inferior subfield (left)	Ophthalmic	27834	NA	-0.00141995	0.888669	0.0512601	9722
69	Intra-ocular pressure, Goldmann-correlated (left)	Ophthalmic	5263	0	0.000749137	0.889213	0.0509942	34579
128	Retinal pigment epithelium thickness at outer inferior subfield (left)	Ophthalmic	27834	NA	-0.00141225	0.889268	0.0509671	9722
102	Total macular volume (left)	Ophthalmic	27820	NA	-0.00145539	0.889246	0.0509779	9158
176	logMAR, final (left)	Ophthalmic	5208	-1	0.000740159	0.889828	0.0506938	35028
33	ISOS-RPE thickness of central subfield (left)	Ophthalmic	28522	2	0.000749438	0.889876	0.0506703	34136
200	INL-RPE thickness of outer subfield (left)	Ophthalmic	28534	3	-0.000748113	0.88999	0.0506149	34186
114	Corneal hysteresis (left)	Ophthalmic	5264	0	-0.000741555	0.890274	0.0504765	34613
108	Disc diameter after inverse rank normal transformation (left)	Ophthalmic	27851	NA	-0.000813026	0.890331	0.0504485	28765
192	Intra-ocular pressure, corneal-compensated (left)	Ophthalmic	5262	-1	-0.000739203	0.890516	0.0503584	34679
132	Retinal pigment epithelium thickness at outer superior subfield (left)	Ophthalmic	27838	NA	-0.00139666	0.890611	0.0503118	9699
97	Intra-ocular pressure, corneal-compensated (left)	Ophthalmic	5262	-1	-0.00073686	0.890861	0.0501902	34679
229	avMSE	Ophthalmic	20261	NA	0.000734727	0.890975	0.0501344	34807
126	Macular thickness at the outer superior subfield (left)	Ophthalmic	27816	4	-0.000737037	0.891062	0.0500923	34534
14	ELM-ISOS thickness of outer subfield (left)	Ophthalmic	28518	1	0.000746963	0.891123	0.0500622	33584
180	INL-ELM thickness of the inner subfield (left)	Ophthalmic	28508	3	0.000736614	0.891326	0.0499634	34405
201	Retinal pigment epithelium thickness at central subfield (left)	Ophthalmic	27824	NA	-0.00137044	0.891379	0.0499377	9932
228	Retinal pigment epithelium thickness at outer temporal subfield (left)	Ophthalmic	27840	NA	0.00137644	0.891596	0.0498318	9806
73	Retinal pigment epithelium thickness at inner temporal subfield (left)	Ophthalmic	27832	NA	0.00136359	0.892134	0.0495698	9892
157	INL-RPE thickness of outer subfield (left)	Ophthalmic	28534	3	-0.000734646	0.891958	0.0496556	34186
20	ISOS-RPE thickness of outer subfield (left)	Ophthalmic	28526	2	0.000737573	0.892395	0.0494431	33640
16	ELM-ISOS thickness of inner subfield (left)	Ophthalmic	28516	1	-0.000732571	0.892575	0.0493553	33986
16	Corneal hysteresis (left)	Ophthalmic	5264	0	-0.000720071	0.893433	0.048938	34613
35	Retinal pigment epithelium thickness at outer temporal subfield (left)	Ophthalmic	27840	NA	-0.00135082	0.893602	0.048856	9806
0	Macular thickness at the outer superior subfield (left)	Ophthalmic	27816	4	0.000717215	0.893974	0.0486752	34534
168	Macular thickness at the outer superior subfield (left)	Ophthalmic	27816	4	0.000715585	0.894213	0.0485588	34534
209	Retinal pigment epithelium thickness at outer superior subfield (left)	Ophthalmic	27838	NA	-0.00134739	0.894448	0.0484451	9699
118	Intra-ocular pressure, Goldmann-correlated (left)	Ophthalmic	5263	0	0.000708884	0.89513	0.0481137	34579
252	Retinal pigment epithelium thickness at inner inferior subfield (left)	Ophthalmic	27826	NA	-0.00132757	0.895205	0.0480775	9847
175	Retinal pigment epithelium thickness at outer superior subfield (left)	Ophthalmic	27838	NA	-0.00133704	0.895253	0.048054	9699
179	Average INL-ELM thickness (left)	Ophthalmic	28512	3	0.000708758	0.89577	0.0478033	34168
7	Retinal pigment epithelium thickness at inner inferior subfield (left)	Ophthalmic	27826	NA	-0.00131163	0.896456	0.0474709	9847
110	Corneal resistance factor (left)	Ophthalmic	5265	0	0.000698362	0.89657	0.0474159	34652
188	Retinal pigment epithelium thickness at outer nasal subfield (left)	Ophthalmic	27836	NA	0.00131088	0.896552	0.0474247	9840
254	Intra-ocular pressure, Goldmann-correlated (left)	Ophthalmic	5263	0	0.000697992	0.896733	0.047337	34579
228	Retinal pigment epithelium thickness at outer inferior subfield (left)	Ophthalmic	27834	NA	0.00131227	0.897062	0.0471775	9722
26	Retinal pigment epithelium thickness at outer nasal subfield (left)	Ophthalmic	27836	NA	-0.0013015	0.897288	0.0470683	9840
153	logMAR, final (left)	Ophthalmic	5208	-1	-0.00068655	0.897762	0.0468386	35028
218	Corneal hysteresis (left)	Ophthalmic	5264	0	-0.000690656	0.897762	0.0468388	34613
2	ELM-ISOS thickness of inner subfield (left)	Ophthalmic	28516	1	-0.000689535	0.898851	0.0463124	33986
32	Average ISOS-RPE thickness (left)	Ophthalmic	28528	2	0.000690046	0.899256	0.0461167	33663
44	Retinal pigment epithelium thickness at outer temporal subfield (left)	Ophthalmic	27840	NA	0.00127616	0.89945	0.046023	9806
10	Average INL-RPE thickness (left)	Ophthalmic	28536	3	0.000683069	0.899491	0.0460031	34193
233	logMAR, final (left)	Ophthalmic	5208	-1	0.000673088	0.899756	0.0458751	35028
247	Corneal resistance factor (left)	Ophthalmic	5265	0	-0.000676769	0.899751	0.0458779	34652
92	ISOS-RPE thickness of central subfield (left)	Ophthalmic	28522	2	-0.000680953	0.899884	0.0458135	34136
60	ISOS-RPE thickness of inner subfield (left)	Ophthalmic	28524	2	0.00068136	0.900069	0.0457244	33969
196	Retinal pigment epithelium thickness at outer temporal subfield (left)	Ophthalmic	27840	NA	0.00126467	0.900351	0.0455882	9806
206	Retinal pigment epithelium thickness at inner superior subfield (left)	Ophthalmic	27830	NA	-0.00126016	0.900589	0.0454735	9829
3	Corneal resistance factor (left)	Ophthalmic	5265	0	0.000669869	0.900767	0.0453873	34652
112	Corneal resistance factor (left)	Ophthalmic	5265	0	0.000669177	0.900869	0.0453381	34652
248	Macular thickness at the inner temporal subfield (left)	Ophthalmic	27810	4	0.000665199	0.901501	0.0450338	34620
27	Retinal pigment epithelium thickness at central subfield (left)	Ophthalmic	27824	NA	-0.00124147	0.901546	0.0450122	9932
79	Retinal pigment epithelium thickness at outer temporal subfield (left)	Ophthalmic	27840	NA	-0.00124835	0.90163	0.0449716	9806
196	avMSE	Ophthalmic	20261	NA	0.000659162	0.902128	0.0447316	34807
210	Retinal pigment epithelium thickness at outer superior subfield (left)	Ophthalmic	27838	NA	0.0012478	0.902209	0.0446929	9699
41	Retinal pigment epithelium thickness at outer temporal subfield (left)	Ophthalmic	27840	NA	-0.00123727	0.902499	0.0445534	9806
144	Retinal pigment epithelium thickness at inner nasal subfield (left)	Ophthalmic	27828	NA	-0.00122721	0.902818	0.0444	9902
139	ELM-ISOS thickness of central subfield (left)	Ophthalmic	28514	-1	-0.000655601	0.903004	0.0443101	34556
100	Retinal pigment epithelium thickness at inner inferior subfield (left)	Ophthalmic	27826	NA	0.00122463	0.90329	0.044173	9847
18	Macular thickness at the inner inferior subfield (left)	Ophthalmic	27804	4	0.000656586	0.903366	0.0441364	34195
139	Intra-ocular pressure, Goldmann-correlated (left)	Ophthalmic	5263	0	0.000652671	0.903404	0.0441181	34579
104	Average ISOS-RPE thickness (left)	Ophthalmic	28528	2	0.000661002	0.903475	0.0440838	33663
30	Vertical cup to disc ratio (VCDR) (left)	Ophthalmic	27857	NA	-0.00071824	0.903647	0.0440013	28410
159	Total macular volume (left)	Ophthalmic	27820	NA	0.00126009	0.904031	0.0438169	9158
20	Average ISOS-RPE thickness (left)	Ophthalmic	28528	2	0.000657527	0.90398	0.0438412	33663
28	Average INL-ELM thickness (left)	Ophthalmic	28512	3	-0.000652743	0.903966	0.0438477	34168
140	ELM-ISOS thickness of inner subfield (left)	Ophthalmic	28516	1	0.000651076	0.904465	0.0436084	33986
4	Retinal pigment epithelium thickness at inner inferior subfield (left)	Ophthalmic	27826	NA	-0.00120904	0.904514	0.0435845	9847
27	Retinal pigment epithelium thickness at outer inferior subfield (left)	Ophthalmic	27834	NA	-0.00120769	0.905225	0.0432432	9722
56	Retinal pigment epithelium thickness at outer superior subfield (left)	Ophthalmic	27838	NA	0.00120448	0.905588	0.0430695	9699
3	Disc diameter after inverse rank normal transformation (left)	Ophthalmic	27851	NA	-0.000698668	0.905679	0.0430258	28765
56	Retinal pigment epithelium thickness at outer inferior subfield (left)	Ophthalmic	27834	NA	0.00119967	0.905851	0.042943	9722
170	ELM-ISOS thickness of inner subfield (left)	Ophthalmic	28516	1	-0.000639545	0.906149	0.0428005	33986
1	ISOS-RPE thickness of inner subfield (left)	Ophthalmic	28524	2	0.000638247	0.906362	0.0426985	33969
193	Mean of vertical disc diameter (left)	Ophthalmic	27853	NA	-0.000694838	0.906356	0.0427012	28665
197	avMSE	Ophthalmic	20261	NA	0.000630421	0.906376	0.0426917	34807
164	Retinal pigment epithelium thickness at outer nasal subfield (left)	Ophthalmic	27836	NA	0.00117981	0.906845	0.0424667	9840
169	Retinal pigment epithelium thickness at outer nasal subfield (left)	Ophthalmic	27836	NA	0.00117391	0.907309	0.0422446	9840
176	Average ganglion cell-inner plexiform layer thickness (left)	Ophthalmic	28504	-1	0.00063001	0.907431	0.0421865	34068
250	Retinal pigment epithelium thickness at outer inferior subfield (left)	Ophthalmic	27834	NA	0.00117883	0.90748	0.0421629	9722
248	Corneal hysteresis (left)	Ophthalmic	5264	0	-0.000624316	0.907536	0.0421362	34613
217	ISOS-RPE thickness of central subfield (left)	Ophthalmic	28522	2	0.000628355	0.907581	0.0421146	34136
163	Retinal pigment epithelium thickness at inner inferior subfield (left)	Ophthalmic	27826	NA	-0.00116621	0.907882	0.0419708	9847
80	ELM-ISOS thickness of outer subfield (left)	Ophthalmic	28518	1	0.000631023	0.907941	0.0419426	33584
165	Average inner nuclear layer thickness (left)	Ophthalmic	28502	-1	-0.000624361	0.908229	0.0418047	34089
70	Macular thickness at the inner temporal subfield (left)	Ophthalmic	27810	4	0.000617842	0.908481	0.041684	34620
109	Total macular volume (left)	Ophthalmic	27820	NA	-0.00119846	0.908704	0.0415777	9158
112	Intra-ocular pressure, corneal-compensated (left)	Ophthalmic	5262	-1	0.000615396	0.908765	0.0415485	34679
71	Retinal pigment epithelium thickness at central subfield (left)	Ophthalmic	27824	NA	-0.00115004	0.908764	0.0415491	9932
247	ISOS-RPE thickness of outer subfield (left)	Ophthalmic	28526	2	0.000622705	0.909073	0.0414011	33640
28	Average INL-RPE thickness (left)	Ophthalmic	28536	3	0.000617479	0.909098	0.0413892	34193
37	Retinal pigment epithelium thickness at outer temporal subfield (left)	Ophthalmic	27840	NA	-0.00115177	0.909207	0.0413374	9806
35	INL-ELM thickness of the central subfield (left)	Ophthalmic	28506	3	-0.000609425	0.909698	0.0411028	34639
136	Retinal pigment epithelium thickness at outer temporal subfield (left)	Ophthalmic	27840	NA	0.00114335	0.909867	0.041022	9806
113	Vertical cup to disc ratio (VCDR) (left)	Ophthalmic	27857	NA	0.000670557	0.910015	0.0409513	28410
26	Retinal pigment epithelium thickness at inner superior subfield (left)	Ophthalmic	27830	NA	-0.00113966	0.910052	0.0409338	9829
140	Intra-ocular pressure, corneal-compensated (left)	Ophthalmic	5262	-1	0.000605159	0.910276	0.040827	34679
188	INL-ELM thickness of the inner subfield (left)	Ophthalmic	28508	3	0.000607169	0.910334	0.0407992	34405
138	Average ISOS-RPE thickness (left)	Ophthalmic	28528	2	-0.000610757	0.91078	0.0405864	33663
7	Macular thickness at the inner inferior subfield (left)	Ophthalmic	27804	4	0.000602931	0.911228	0.0403728	34195
214	Retinal pigment epithelium thickness at inner inferior subfield (left)	Ophthalmic	27826	NA	0.00111842	0.911641	0.0401764	9847
22	Retinal pigment epithelium thickness at outer nasal subfield (left)	Ophthalmic	27836	NA	-0.00111608	0.911856	0.0400736	9840
162	Retinal pigment epithelium thickness at outer inferior subfield (left)	Ophthalmic	27834	NA	0.00112129	0.911977	0.040016	9722
109	Retinal pigment epithelium thickness at central subfield (left)	Ophthalmic	27824	NA	-0.00110957	0.911961	0.0400237	9932
198	ISOS-RPE thickness of outer subfield (left)	Ophthalmic	28526	2	0.000602499	0.912012	0.0399996	33640
203	Corneal resistance factor (left)	Ophthalmic	5265	0	0.000593406	0.912046	0.0399835	34652
189	Retinal pigment epithelium thickness at outer temporal subfield (left)	Ophthalmic	27840	NA	-0.00111214	0.912317	0.039854	9806
46	Corneal hysteresis (left)	Ophthalmic	5264	0	0.000586782	0.913072	0.0394949	34613
185	Retinal pigment epithelium thickness at outer inferior subfield (left)	Ophthalmic	27834	NA	-0.00110751	0.913054	0.0395034	9722
222	Retinal pigment epithelium thickness at outer superior subfield (left)	Ophthalmic	27838	NA	0.00110501	0.913352	0.0393618	9699
221	Average ISOS-RPE thickness (left)	Ophthalmic	28528	2	0.000591484	0.913585	0.0392513	33663
61	ELM-ISOS thickness of inner subfield (left)	Ophthalmic	28516	1	0.000583065	0.914404	0.0388621	33986
123	Macular thickness at the inner temporal subfield (left)	Ophthalmic	27810	4	-0.000577447	0.914441	0.0388443	34620
198	Average ISOS-RPE thickness (left)	Ophthalmic	28528	2	0.000584416	0.914613	0.0387626	33663
56	ISOS-RPE thickness of central subfield (left)	Ophthalmic	28522	2	0.000578012	0.914956	0.0385997	34136
89	Macular thickness at the inner superior subfield (left)	Ophthalmic	27808	4	-0.000573636	0.91498	0.0385882	34639
227	Retinal pigment epithelium thickness at inner superior subfield (left)	Ophthalmic	27830	NA	-0.00107083	0.915463	0.0383592	9829
186	Retinal pigment epithelium thickness at inner inferior subfield (left)	Ophthalmic	27826	NA	0.00106963	0.915481	0.0383506	9847
100	Retinal pigment epithelium thickness at outer inferior subfield (left)	Ophthalmic	27834	NA	-0.00107464	0.915625	0.0382823	9722
79	ELM-ISOS thickness of central subfield (left)	Ophthalmic	28514	-1	0.000568833	0.91579	0.038204	34556
102	INL-ELM thickness of the inner subfield (left)	Ophthalmic	28508	3	0.000568119	0.916079	0.0380671	34405
79	ISOS-RPE thickness of outer subfield (left)	Ophthalmic	28526	2	0.000573839	0.916181	0.0380186	33640
39	Retinal pigment epithelium thickness at outer superior subfield (left)	Ophthalmic	27838	NA	0.00106476	0.916497	0.037869	9699
212	Total macular volume (left)	Ophthalmic	27820	NA	-0.00109512	0.916545	0.037846	9158
25	Retinal pigment epithelium thickness at inner nasal subfield (left)	Ophthalmic	27828	NA	-0.00105027	0.916774	0.0377375	9902
159	Retinal pigment epithelium thickness at outer superior subfield (left)	Ophthalmic	27838	NA	0.00106097	0.916793	0.0377288	9699
94	Macular thickness at the outer superior subfield (left)	Ophthalmic	27816	4	-0.000562009	0.916823	0.0377144	34534
14	Retinal pigment epithelium thickness at outer inferior subfield (left)	Ophthalmic	27834	NA	-0.00105706	0.917	0.0376304	9722
190	Macular thickness at the outer inferior subfield (left)	Ophthalmic	27812	-1	-0.000564046	0.916965	0.0376473	34168
144	Corneal resistance factor (left)	Ophthalmic	5265	0	-0.000555754	0.917606	0.0373439	34652
249	ELM-ISOS thickness of inner subfield (left)	Ophthalmic	28516	1	0.000558532	0.917992	0.037161	33986
254	Retinal pigment epithelium thickness at outer temporal subfield (left)	Ophthalmic	27840	NA	0.00103995	0.917988	0.037163	9806
19	Macular thickness at the outer inferior subfield (left)	Ophthalmic	27812	-1	-0.00055561	0.918202	0.0370616	34168
69	Macular thickness at the outer nasal subfield (left)	Ophthalmic	27814	4	-0.000545892	0.919112	0.0366317	34610
37	ISOS-RPE thickness of central subfield (left)	Ophthalmic	28522	2	-0.000548776	0.919243	0.0365698	34136
137	Corneal resistance factor (left)	Ophthalmic	5265	0	0.000544086	0.91933	0.0365288	34652
145	INL-ELM thickness of the central subfield (left)	Ophthalmic	28506	3	0.00054132	0.919753	0.0363287	34639
249	Overall average retinal pigment epithelium thickness (left)	Ophthalmic	27822	-1	0.00054291	0.919993	0.0362153	34230
91	Average ISOS-RPE thickness (left)	Ophthalmic	28528	2	-0.000541227	0.920902	0.0357867	33663
28	Average ELM-ISOS thickness (left)	Ophthalmic	28520	1	-0.000541097	0.920983	0.0357485	33610
148	Macular thickness at the outer inferior subfield (left)	Ophthalmic	27812	-1	-0.000536249	0.921043	0.03572	34168
250	Corneal hysteresis (left)	Ophthalmic	5264	0	0.000531309	0.921262	0.0356169	34613
32	Retinal pigment epithelium thickness at outer superior subfield (left)	Ophthalmic	27838	NA	-0.00100328	0.921302	0.0355979	9699
168	ELM-ISOS thickness of inner subfield (left)	Ophthalmic	28516	1	0.00053345	0.921663	0.035428	33986
250	Overall average retinal pigment epithelium thickness (left)	Ophthalmic	27822	-1	-0.000531937	0.921605	0.0354551	34230
240	Retinal pigment epithelium thickness at inner inferior subfield (left)	Ophthalmic	27826	NA	0.000988245	0.92189	0.0353209	9847
107	Retinal pigment epithelium thickness at outer inferior subfield (left)	Ophthalmic	27834	NA	-0.000984709	0.922663	0.034957	9722
206	Retinal pigment epithelium thickness at inner temporal subfield (left)	Ophthalmic	27832	NA	0.000971668	0.923021	0.0347882	9892
221	ISOS-RPE thickness of central subfield (left)	Ophthalmic	28522	2	-0.000518633	0.923664	0.0344858	34136
74	Disc diameter after inverse rank normal transformation (left)	Ophthalmic	27851	NA	0.000562065	0.924058	0.0343008	28765
183	Overall average retinal pigment epithelium thickness (left)	Ophthalmic	27822	-1	0.000515766	0.923981	0.0343369	34230
162	Average INL-ELM thickness (left)	Ophthalmic	28512	3	-0.000512056	0.924594	0.0340487	34168
190	avMSE	Ophthalmic	20261	NA	0.000504525	0.925011	0.0338532	34807
97	Retinal pigment epithelium thickness at central subfield (left)	Ophthalmic	27824	NA	-0.000942764	0.925154	0.033786	9932
136	Retinal pigment epithelium thickness at inner inferior subfield (left)	Ophthalmic	27826	NA	-0.000943483	0.925417	0.0336623	9847
253	INL-ELM thickness of the outer subfield (left)	Ophthalmic	28510	3	0.000504597	0.92569	0.0335346	34168
61	Average inner nuclear layer thickness (left)	Ophthalmic	28502	-1	-0.000503476	0.92594	0.0334172	34089
31	Macular thickness at the outer inferior subfield (left)	Ophthalmic	27812	-1	0.000502109	0.926055	0.0333632	34168
62	avMSE	Ophthalmic	20261	NA	-0.000496957	0.926132	0.033327	34807
245	Retinal pigment epithelium thickness at central subfield (left)	Ophthalmic	27824	NA	0.000926955	0.926406	0.0331989	9932
191	Retinal pigment epithelium thickness at inner superior subfield (left)	Ophthalmic	27830	NA	0.000931148	0.926457	0.0331748	9829
203	Retinal pigment epithelium thickness at outer temporal subfield (left)	Ophthalmic	27840	NA	-0.000927663	0.926817	0.0330061	9806
62	Retinal pigment epithelium thickness at central subfield (left)	Ophthalmic	27824	NA	-0.00092054	0.926913	0.0329609	9932
160	Corneal hysteresis (left)	Ophthalmic	5264	0	0.0004899	0.927381	0.0327418	34613
93	Total macular volume (left)	Ophthalmic	27820	NA	0.000951582	0.927452	0.0327087	9158
143	Disc diameter after inverse rank normal transformation (left)	Ophthalmic	27851	NA	0.000534274	0.927802	0.0325446	28765
218	Retinal pigment epithelium thickness at central subfield (left)	Ophthalmic	27824	NA	0.000908052	0.927902	0.0324978	9932
144	Retinal pigment epithelium thickness at inner superior subfield (left)	Ophthalmic	27830	NA	-0.000911327	0.928018	0.0324435	9829
118	Average ISOS-RPE thickness (left)	Ophthalmic	28528	2	0.000491951	0.928083	0.0324133	33663
108	Retinal pigment epithelium thickness at inner nasal subfield (left)	Ophthalmic	27828	NA	-0.000906147	0.928161	0.0323765	9902
107	Macular thickness at the outer superior subfield (left)	Ophthalmic	27816	4	0.000485299	0.928143	0.0323851	34534
223	Retinal pigment epithelium thickness at outer temporal subfield (left)	Ophthalmic	27840	NA	0.000907617	0.928394	0.0322676	9806
24	Retinal pigment epithelium thickness at inner superior subfield (left)	Ophthalmic	27830	NA	0.00090578	0.928455	0.0322391	9829
223	Overall average retinal pigment epithelium thickness (left)	Ophthalmic	27822	-1	0.000483775	0.928683	0.0321324	34230
69	Retinal pigment epithelium thickness at outer temporal subfield (left)	Ophthalmic	27840	NA	-0.00090316	0.928745	0.0321036	9806
160	Intra-ocular pressure, corneal-compensated (left)	Ophthalmic	5262	-1	0.000478641	0.928978	0.0319945	34679
28	Retinal pigment epithelium thickness at inner superior subfield (left)	Ophthalmic	27830	NA	-0.000897639	0.929096	0.0319392	9829
225	Overall macular thickness (left)	Ophthalmic	27800	4	-0.000480592	0.929277	0.0318547	34108
125	Intra-ocular pressure, Goldmann-correlated (left)	Ophthalmic	5263	0	-0.000475204	0.929588	0.0317094	34579
255	Average ISOS-RPE thickness (left)	Ophthalmic	28528	2	0.000480772	0.929713	0.0316512	33663
167	Retinal pigment epithelium thickness at inner nasal subfield (left)	Ophthalmic	27828	NA	0.000886252	0.929735	0.031641	9902
33	Retinal pigment epithelium thickness at outer superior subfield (left)	Ophthalmic	27838	NA	-0.000893617	0.92988	0.0315729	9699
160	Intra-ocular pressure, Goldmann-correlated (left)	Ophthalmic	5263	0	0.000470885	0.930226	0.0314113	34579
201	Macular thickness at the outer nasal subfield (left)	Ophthalmic	27814	4	0.000470623	0.930234	0.0314078	34610
149	Intra-ocular pressure, corneal-compensated (left)	Ophthalmic	5262	-1	-0.000467526	0.930623	0.0312262	34679
62	Retinal pigment epithelium thickness at outer superior subfield (left)	Ophthalmic	27838	NA	-0.000882542	0.930747	0.0311682	9699
158	Macular thickness at the inner inferior subfield (left)	Ophthalmic	27804	4	-0.000467778	0.931071	0.0310173	34195
230	Overall macular thickness (left)	Ophthalmic	27800	4	-0.000466386	0.931362	0.0308813	34108
3	Mean of vertical disc diameter (left)	Ophthalmic	27853	NA	0.000506003	0.931732	0.0307092	28665
29	Retinal pigment epithelium thickness at outer temporal subfield (left)	Ophthalmic	27840	NA	-0.000863459	0.931869	0.0306451	9806
102	Macular thickness at the inner nasal subfield (left)	Ophthalmic	27806	4	0.000458361	0.932042	0.0305643	34615
211	Macular thickness at the outer temporal subfield (left)	Ophthalmic	27818	4	-0.000456965	0.932397	0.030399	34463
89	ISOS-RPE thickness of central subfield (left)	Ophthalmic	28522	2	-0.000458916	0.932432	0.030383	34136
69	Overall average retinal pigment epithelium thickness (left)	Ophthalmic	27822	-1	0.000455367	0.932861	0.0301831	34230
153	Retinal pigment epithelium thickness at outer nasal subfield (left)	Ophthalmic	27836	NA	-0.000847645	0.932998	0.0301191	9840
107	Retinal pigment epithelium thickness at inner superior subfield (left)	Ophthalmic	27830	NA	0.000843543	0.933359	0.0299512	9829
165	Retinal pigment epithelium thickness at outer inferior subfield (left)	Ophthalmic	27834	NA	-0.000847197	0.933436	0.0299156	9722
185	Average ELM-ISOS thickness (left)	Ophthalmic	28520	1	0.000452965	0.93382	0.0297367	33610
69	ELM-ISOS thickness of inner subfield (left)	Ophthalmic	28516	1	0.000445536	0.934541	0.0294016	33986
248	Disc diameter after inverse rank normal transformation (left)	Ophthalmic	27851	NA	0.000481115	0.934969	0.0292028	28765
104	INL-RPE thickness of outer subfield (left)	Ophthalmic	28534	3	-0.000438158	0.935434	0.0289869	34186
73	INL-RPE thickness of inner subfield (left)	Ophthalmic	28532	3	-0.000434769	0.935675	0.0288751	34462
49	INL-ELM thickness of the outer subfield (left)	Ophthalmic	28510	3	-0.000436085	0.935756	0.0288376	34168
122	INL-RPE thickness of inner subfield (left)	Ophthalmic	28532	3	-0.000433813	0.935816	0.0288096	34462
78	Retinal pigment epithelium thickness at outer inferior subfield (left)	Ophthalmic	27834	NA	-0.000805801	0.936681	0.0284082	9722
130	Average INL-RPE thickness (left)	Ophthalmic	28536	3	0.00042989	0.936643	0.0284258	34193
66	Retinal pigment epithelium thickness at inner nasal subfield (left)	Ophthalmic	27828	NA	0.000796429	0.93684	0.0283344	9902
174	Retinal pigment epithelium thickness at central subfield (left)	Ophthalmic	27824	NA	0.000793686	0.936962	0.0282779	9932
178	Retinal pigment epithelium thickness at outer nasal subfield (left)	Ophthalmic	27836	NA	-0.000796385	0.937042	0.0282412	9840
33	Intra-ocular pressure, Goldmann-correlated (left)	Ophthalmic	5263	0	0.000424652	0.937062	0.0282317	34579
189	ISOS-RPE thickness of outer subfield (left)	Ophthalmic	28526	2	-0.000429807	0.937169	0.0281822	33640
198	Intra-ocular pressure, corneal-compensated (left)	Ophthalmic	5262	-1	0.000420951	0.937519	0.0280197	34679
219	Intra-ocular pressure, corneal-compensated (left)	Ophthalmic	5262	-1	0.000419374	0.937753	0.0279115	34679
239	Retinal pigment epithelium thickness at outer inferior subfield (left)	Ophthalmic	27834	NA	-0.000789506	0.937959	0.0278162	9722
95	Average inner nuclear layer thickness (left)	Ophthalmic	28502	-1	-0.000420992	0.938046	0.0277757	34089
188	Corneal hysteresis (left)	Ophthalmic	5264	0	0.000415428	0.938396	0.0276138	34613
217	Retinal pigment epithelium thickness at outer nasal subfield (left)	Ophthalmic	27836	NA	0.000774857	0.93874	0.0274547	9840
242	Retinal pigment epithelium thickness at outer nasal subfield (left)	Ophthalmic	27836	NA	0.000773942	0.938812	0.0274212	9840
167	INL-RPE thickness of central subfield (left)	Ophthalmic	28530	3	-0.000411012	0.938876	0.0273918	34811
217	Vertical cup to disc ratio (VCDR) regressed and transformed (left)	Ophthalmic	27855	NA	0.00045477	0.938914	0.0273741	28399
67	Retinal pigment epithelium thickness at outer inferior subfield (left)	Ophthalmic	27834	NA	0.000776703	0.938963	0.0273515	9722
230	Retinal pigment epithelium thickness at inner superior subfield (left)	Ophthalmic	27830	NA	0.000771956	0.939003	0.027333	9829
25	Retinal pigment epithelium thickness at inner superior subfield (left)	Ophthalmic	27830	NA	-0.000759292	0.940002	0.0268713	9829
223	Retinal pigment epithelium thickness at inner inferior subfield (left)	Ophthalmic	27826	NA	0.000759209	0.939953	0.0268937	9847
119	Corneal resistance factor (left)	Ophthalmic	5265	0	-0.000403773	0.940087	0.0268317	34652
204	Retinal pigment epithelium thickness at central subfield (left)	Ophthalmic	27824	NA	-0.000751659	0.940294	0.0267364	9932
9	Mean of vertical disc diameter (left)	Ophthalmic	27853	NA	0.000441203	0.940457	0.0266611	28665
47	Average ISOS-RPE thickness (left)	Ophthalmic	28528	2	-0.000405968	0.940627	0.0265826	33663
7	Retinal pigment epithelium thickness at outer superior subfield (left)	Ophthalmic	27838	NA	-0.000750709	0.941072	0.0263773	9699
78	INL-RPE thickness of inner subfield (left)	Ophthalmic	28532	3	-0.000396768	0.941286	0.0262782	34462
55	Retinal pigment epithelium thickness at outer temporal subfield (left)	Ophthalmic	27840	NA	0.000738237	0.941731	0.0260733	9806
187	INL-ELM thickness of the outer subfield (left)	Ophthalmic	28510	3	-0.000395579	0.941712	0.026082	34168
139	Macular thickness at the central subfield (left)	Ophthalmic	27802	-1	0.000392097	0.941799	0.0260416	34673
133	Retinal pigment epithelium thickness at outer temporal subfield (left)	Ophthalmic	27840	NA	-0.00073576	0.941926	0.0259833	9806
194	Retinal pigment epithelium thickness at central subfield (left)	Ophthalmic	27824	NA	0.0007284	0.942138	0.0258854	9932
101	Corneal hysteresis (left)	Ophthalmic	5264	0	0.000389659	0.942211	0.025852	34613
13	Average ganglion cell-inner plexiform layer thickness (left)	Ophthalmic	28504	-1	0.000391196	0.942441	0.0257459	34068
92	Retinal pigment epithelium thickness at inner inferior subfield (left)	Ophthalmic	27826	NA	0.000726604	0.942528	0.0257059	9847
46	Macular thickness at the outer nasal subfield (left)	Ophthalmic	27814	4	-0.000386299	0.942711	0.0256216	34610
39	Intra-ocular pressure, corneal-compensated (left)	Ophthalmic	5262	-1	-0.000384573	0.942909	0.0255301	34679
180	Retinal pigment epithelium thickness at inner superior subfield (left)	Ophthalmic	27830	NA	0.000721325	0.942997	0.0254899	9829
209	INL-RPE thickness of central subfield (left)	Ophthalmic	28530	3	0.000382931	0.943045	0.0254677	34811
189	Macular thickness at the central subfield (left)	Ophthalmic	27802	-1	0.000381275	0.943403	0.0253027	34673
22	Intra-ocular pressure, Goldmann-correlated (left)	Ophthalmic	5263	0	-0.000380573	0.943583	0.0252197	34579
29	Corneal hysteresis (left)	Ophthalmic	5264	0	0.000379141	0.943768	0.0251348	34613
209	Corneal resistance factor (left)	Ophthalmic	5265	0	-0.000378282	0.943863	0.0250908	34652
99	Intra-ocular pressure, Goldmann-correlated (left)	Ophthalmic	5263	0	0.000378744	0.943854	0.0250951	34579
11	Retinal pigment epithelium thickness at central subfield (left)	Ophthalmic	27824	NA	-0.00070283	0.944166	0.0249517	9932
126	Macular thickness at the outer temporal subfield (left)	Ophthalmic	27818	4	0.000375533	0.944423	0.0248336	34463
9	Retinal pigment epithelium thickness at inner temporal subfield (left)	Ophthalmic	27832	NA	-0.00069662	0.94477	0.024674	9892
252	Retinal pigment epithelium thickness at inner superior subfield (left)	Ophthalmic	27830	NA	0.000698442	0.944802	0.0246592	9829
106	Overall average retinal pigment epithelium thickness (left)	Ophthalmic	27822	-1	0.000371424	0.945216	0.0244691	34230
220	Retinal pigment epithelium thickness at outer nasal subfield (left)	Ophthalmic	27836	NA	-0.000692246	0.94526	0.0244485	9840
17	Retinal pigment epithelium thickness at inner temporal subfield (left)	Ophthalmic	27832	NA	-0.000686971	0.945534	0.024323	9892
73	Average INL-ELM thickness (left)	Ophthalmic	28512	3	-0.000368502	0.945695	0.0242488	34168
114	Retinal pigment epithelium thickness at inner inferior subfield (left)	Ophthalmic	27826	NA	0.00068179	0.946067	0.0240782	9847
154	Macular thickness at the inner nasal subfield (left)	Ophthalmic	27806	4	0.000362581	0.946219	0.0240085	34615
205	Total macular volume (left)	Ophthalmic	27820	NA	-0.000698728	0.946695	0.0237898	9158
9	Disc diameter after inverse rank normal transformation (left)	Ophthalmic	27851	NA	-0.000393441	0.9468	0.0237417	28765
81	Average ISOS-RPE thickness (left)	Ophthalmic	28528	2	0.000361755	0.947083	0.023612	33663
208	ELM-ISOS thickness of inner subfield (left)	Ophthalmic	28516	1	0.000360316	0.947041	0.0236311	33986
145	ELM-ISOS thickness of inner subfield (left)	Ophthalmic	28516	1	0.000356763	0.947563	0.0233921	33986
183	Retinal pigment epithelium thickness at outer superior subfield (left)	Ophthalmic	27838	NA	-0.000666779	0.94765	0.0233521	9699
146	INL-RPE thickness of central subfield (left)	Ophthalmic	28530	3	-0.000351187	0.947759	0.0233021	34811
13	Total macular volume (left)	Ophthalmic	27820	NA	-0.000684011	0.947816	0.0232758	9158
7	Retinal pigment epithelium thickness at inner superior subfield (left)	Ophthalmic	27830	NA	-0.000653659	0.948336	0.0230377	9829
33	Vertical cup to disc ratio (VCDR) regressed and transformed (left)	Ophthalmic	27855	NA	0.000383446	0.94848	0.0229718	28399
51	Average INL-RPE thickness (left)	Ophthalmic	28536	3	0.000349534	0.948468	0.0229775	34193
114	Intra-ocular pressure, corneal-compensated (left)	Ophthalmic	5262	-1	-0.000346578	0.948541	0.0229437	34679
31	Macular thickness at the inner superior subfield (left)	Ophthalmic	27808	4	0.000341693	0.949295	0.0225988	34639
57	Overall macular thickness (left)	Ophthalmic	27800	4	-0.000343925	0.949356	0.0225707	34108
34	Retinal pigment epithelium thickness at outer inferior subfield (left)	Ophthalmic	27834	NA	-0.000643185	0.94944	0.0225325	9722
126	Average retinal nerve fibre layer thickness (left)	Ophthalmic	28500	-1	-0.000343937	0.949558	0.0224784	33834
179	logMAR, final (left)	Ophthalmic	5208	-1	0.00033708	0.949699	0.0224141	35028
4	INL-ELM thickness of the outer subfield (left)	Ophthalmic	28510	3	0.000339563	0.949954	0.0222974	34168
111	INL-RPE thickness of outer subfield (left)	Ophthalmic	28534	3	0.000334903	0.950627	0.0219899	34186
93	Overall macular thickness (left)	Ophthalmic	27800	4	-0.000334391	0.950759	0.0219297	34108
208	ISOS-RPE thickness of outer subfield (left)	Ophthalmic	28526	2	0.00033654	0.950783	0.0219185	33640
187	Average INL-RPE thickness (left)	Ophthalmic	28536	3	-0.000332432	0.950986	0.021826	34193
162	Intra-ocular pressure, Goldmann-correlated (left)	Ophthalmic	5263	0	-0.000328699	0.951263	0.0216994	34579
237	Average INL-RPE thickness (left)	Ophthalmic	28536	3	-0.000329624	0.951399	0.0216372	34193
128	Intra-ocular pressure, Goldmann-correlated (left)	Ophthalmic	5263	0	0.000323075	0.952096	0.0213193	34579
61	Retinal pigment epithelium thickness at inner temporal subfield (left)	Ophthalmic	27832	NA	-0.000603271	0.952161	0.0212895	9892
115	Intra-ocular pressure, Goldmann-correlated (left)	Ophthalmic	5263	0	-0.000321879	0.952273	0.0212385	34579
221	ISOS-RPE thickness of outer subfield (left)	Ophthalmic	28526	2	-0.00032295	0.952768	0.0210127	33640
52	Macular thickness at the inner inferior subfield (left)	Ophthalmic	27804	4	0.00031822	0.953077	0.0208718	34195
227	Retinal pigment epithelium thickness at inner temporal subfield (left)	Ophthalmic	27832	NA	-0.000590956	0.953137	0.0208448	9892
39	ELM-ISOS thickness of central subfield (left)	Ophthalmic	28514	-1	0.000311948	0.953759	0.0205612	34556
240	ISOS-RPE thickness of inner subfield (left)	Ophthalmic	28524	2	0.000313104	0.953983	0.0204591	33969
127	Total macular volume (left)	Ophthalmic	27820	NA	0.000599589	0.954249	0.0203381	9158
108	logMAR, final (left)	Ophthalmic	5208	-1	-0.000302157	0.954905	0.02004	35028
165	Corneal resistance factor (left)	Ophthalmic	5265	0	0.000303618	0.95493	0.0200283	34652
28	Retinal pigment epithelium thickness at outer nasal subfield (left)	Ophthalmic	27836	NA	-0.000567152	0.955141	0.0199327	9840
20	Macular thickness at the outer nasal subfield (left)	Ophthalmic	27814	4	0.000298661	0.955692	0.019682	34610
85	Disc diameter after inverse rank normal transformation (left)	Ophthalmic	27851	NA	-0.000325246	0.956011	0.0195371	28765
110	Retinal pigment epithelium thickness at outer superior subfield (left)	Ophthalmic	27838	NA	-0.00055668	0.956284	0.0194129	9699
68	Retinal pigment epithelium thickness at outer inferior subfield (left)	Ophthalmic	27834	NA	-0.000550875	0.956689	0.0192294	9722
109	Retinal pigment epithelium thickness at inner nasal subfield (left)	Ophthalmic	27828	NA	0.000544596	0.956788	0.0191845	9902
245	Macular thickness at the inner nasal subfield (left)	Ophthalmic	27806	4	0.000290623	0.95688	0.0191424	34615
204	Intra-ocular pressure, Goldmann-correlated (left)	Ophthalmic	5263	0	-0.000290091	0.956982	0.0190964	34579
39	INL-RPE thickness of outer subfield (left)	Ophthalmic	28534	3	-0.000291532	0.957014	0.0190816	34186
175	Retinal pigment epithelium thickness at outer nasal subfield (left)	Ophthalmic	27836	NA	-0.000538203	0.957428	0.0188938	9840
151	Retinal pigment epithelium thickness at inner temporal subfield (left)	Ophthalmic	27832	NA	-0.000535776	0.957508	0.0188575	9892
41	Average ISOS-RPE thickness (left)	Ophthalmic	28528	2	-0.000286572	0.958069	0.0186032	33663
231	INL-RPE thickness of inner subfield (left)	Ophthalmic	28532	3	0.000280665	0.958449	0.0184312	34462
227	Retinal pigment epithelium thickness at central subfield (left)	Ophthalmic	27824	NA	-0.000521155	0.958583	0.0183702	9932
178	avMSE	Ophthalmic	20261	NA	0.000269994	0.959828	0.0178068	34807
116	Overall macular thickness (left)	Ophthalmic	27800	4	-0.000272075	0.959926	0.0177621	34108
175	Retinal pigment epithelium thickness at outer temporal subfield (left)	Ophthalmic	27840	NA	0.00050445	0.960165	0.0176543	9806
234	ELM-ISOS thickness of outer subfield (left)	Ophthalmic	28518	1	-0.000272163	0.960222	0.0176282	33584
172	INL-RPE thickness of inner subfield (left)	Ophthalmic	28532	3	-0.000267309	0.960424	0.0175369	34462
81	Retinal pigment epithelium thickness at inner nasal subfield (left)	Ophthalmic	27828	NA	-0.00049797	0.960484	0.0175098	9902
216	Corneal resistance factor (left)	Ophthalmic	5265	0	-0.00026501	0.960656	0.0174319	34652
107	logMAR, final (left)	Ophthalmic	5208	-1	-0.000259017	0.961337	0.0171241	35028
37	ELM-ISOS thickness of inner subfield (left)	Ophthalmic	28516	1	0.000262249	0.961442	0.0170771	33986
197	Average ELM-ISOS thickness (left)	Ophthalmic	28520	1	-0.000261741	0.96173	0.016947	33610
27	Average inner nuclear layer thickness (left)	Ophthalmic	28502	-1	-0.000258591	0.961921	0.0168604	34089
117	Total macular volume (left)	Ophthalmic	27820	NA	-0.000498899	0.961926	0.0168584	9158
40	Corneal resistance factor (left)	Ophthalmic	5265	0	0.00025362	0.962346	0.0166688	34652
118	Retinal pigment epithelium thickness at inner nasal subfield (left)	Ophthalmic	27828	NA	0.000474375	0.962355	0.0166647	9902
252	Retinal pigment epithelium thickness at outer superior subfield (left)	Ophthalmic	27838	NA	-0.000472205	0.962913	0.016413	9699
142	Macular thickness at the inner temporal subfield (left)	Ophthalmic	27810	4	0.000249603	0.962959	0.0163922	34620
240	Retinal pigment epithelium thickness at inner nasal subfield (left)	Ophthalmic	27828	NA	-0.000465467	0.963061	0.016346	9902
1	Retinal pigment epithelium thickness at outer nasal subfield (left)	Ophthalmic	27836	NA	0.000465252	0.963194	0.0162862	9840
217	Average ELM-ISOS thickness (left)	Ophthalmic	28520	1	-0.000251304	0.963255	0.016259	33610
31	ISOS-RPE thickness of inner subfield (left)	Ophthalmic	28524	2	0.000249163	0.963373	0.0162053	33969
20	Macular thickness at the inner temporal subfield (left)	Ophthalmic	27810	4	-0.000243511	0.963863	0.0159849	34620
96	Average ELM-ISOS thickness (left)	Ophthalmic	28520	1	-0.000246653	0.963934	0.0159526	33610
114	Retinal pigment epithelium thickness at inner nasal subfield (left)	Ophthalmic	27828	NA	0.000453018	0.964049	0.015901	9902
212	Macular thickness at the outer superior subfield (left)	Ophthalmic	27816	4	0.000241575	0.964194	0.0158355	34534
66	INL-ELM thickness of the outer subfield (left)	Ophthalmic	28510	3	-0.000242283	0.96428	0.0157969	34168
235	ISOS-RPE thickness of central subfield (left)	Ophthalmic	28522	2	-0.000239635	0.964687	0.0156137	34136
219	ELM-ISOS thickness of central subfield (left)	Ophthalmic	28514	-1	0.000237861	0.964733	0.0155929	34556
62	Retinal pigment epithelium thickness at outer nasal subfield (left)	Ophthalmic	27836	NA	0.000442526	0.964991	0.0154768	9840
107	Macular thickness at the outer nasal subfield (left)	Ophthalmic	27814	4	-0.000232123	0.965556	0.0152224	34610
217	Vertical cup to disc ratio (VCDR) (left)	Ophthalmic	27857	NA	0.000253263	0.965952	0.0150446	28410
98	INL-ELM thickness of the outer subfield (left)	Ophthalmic	28510	3	-0.00022812	0.966367	0.014858	34168
144	INL-RPE thickness of central subfield (left)	Ophthalmic	28530	3	-0.000225328	0.966467	0.0148129	34811
33	ISOS-RPE thickness of outer subfield (left)	Ophthalmic	28526	2	-0.000227694	0.96669	0.0147129	33640
117	ISOS-RPE thickness of central subfield (left)	Ophthalmic	28522	2	0.000225558	0.96676	0.0146814	34136
210	Retinal pigment epithelium thickness at inner temporal subfield (left)	Ophthalmic	27832	NA	0.000419413	0.966731	0.0146945	9892
70	Macular thickness at the inner nasal subfield (left)	Ophthalmic	27806	4	0.000221975	0.967059	0.014547	34615
75	Average INL-ELM thickness (left)	Ophthalmic	28512	3	0.00022221	0.967238	0.0144668	34168
62	Retinal pigment epithelium thickness at inner superior subfield (left)	Ophthalmic	27830	NA	0.000410424	0.967547	0.0143279	9829
66	INL-ELM thickness of the inner subfield (left)	Ophthalmic	28508	3	0.000219652	0.967503	0.0143479	34405
208	Retinal pigment epithelium thickness at central subfield (left)	Ophthalmic	27824	NA	0.000406999	0.96765	0.0142818	9932
243	Retinal pigment epithelium thickness at outer superior subfield (left)	Ophthalmic	27838	NA	0.000407358	0.968003	0.0141232	9699
34	Macular thickness at the outer nasal subfield (left)	Ophthalmic	27814	4	0.000212014	0.968539	0.0138831	34610
222	ELM-ISOS thickness of inner subfield (left)	Ophthalmic	28516	1	-0.000213905	0.968546	0.01388	33986
44	Retinal pigment epithelium thickness at outer superior subfield (left)	Ophthalmic	27838	NA	-0.000392375	0.969179	0.0135958	9699
173	ISOS-RPE thickness of inner subfield (left)	Ophthalmic	28524	2	0.000207166	0.969544	0.0134326	33969
141	INL-RPE thickness of outer subfield (left)	Ophthalmic	28534	3	-0.000205822	0.969645	0.0133874	34186
72	Retinal pigment epithelium thickness at outer inferior subfield (left)	Ophthalmic	27834	NA	0.000384464	0.969765	0.0133336	9722
67	ISOS-RPE thickness of central subfield (left)	Ophthalmic	28522	2	0.000204771	0.969822	0.0133081	34136
226	Average INL-ELM thickness (left)	Ophthalmic	28512	3	0.000204739	0.969812	0.0133123	34168
112	Retinal pigment epithelium thickness at outer superior subfield (left)	Ophthalmic	27838	NA	0.000384412	0.969805	0.0133158	9699
90	Average INL-ELM thickness (left)	Ophthalmic	28512	3	0.000197079	0.970941	0.0128071	34168
27	Retinal pigment epithelium thickness at inner nasal subfield (left)	Ophthalmic	27828	NA	-0.000363155	0.971177	0.0127018	9902
235	Retinal pigment epithelium thickness at outer superior subfield (left)	Ophthalmic	27838	NA	-0.000364121	0.971398	0.0126029	9699
171	Overall macular thickness (left)	Ophthalmic	27800	4	0.000194151	0.971398	0.0126029	34108
57	Corneal hysteresis (left)	Ophthalmic	5264	0	0.000190123	0.971784	0.01243	34613
156	INL-ELM thickness of the central subfield (left)	Ophthalmic	28506	3	0.000189276	0.9719	0.0123786	34639
127	Macular thickness at the outer superior subfield (left)	Ophthalmic	27816	4	0.000187105	0.972264	0.0122159	34534
11	Retinal pigment epithelium thickness at inner superior subfield (left)	Ophthalmic	27830	NA	-0.000347744	0.972501	0.0121098	9829
13	Overall macular thickness (left)	Ophthalmic	27800	4	0.000186246	0.972562	0.0120828	34108
247	Average ISOS-RPE thickness (left)	Ophthalmic	28528	2	-0.000185682	0.972824	0.0119657	33663
23	Overall average retinal pigment epithelium thickness (left)	Ophthalmic	27822	-1	-0.000183581	0.972906	0.0119291	34230
202	Vertical cup to disc ratio (VCDR) (left)	Ophthalmic	27857	NA	-0.000198574	0.973301	0.0117529	28410
154	INL-ELM thickness of the inner subfield (left)	Ophthalmic	28508	3	-0.000180008	0.973365	0.0117241	34405
15	logMAR, final (left)	Ophthalmic	5208	-1	0.000176856	0.973596	0.0116213	35028
150	Corneal resistance factor (left)	Ophthalmic	5265	0	0.000176302	0.97382	0.0115213	34652
147	Retinal pigment epithelium thickness at outer superior subfield (left)	Ophthalmic	27838	NA	0.000333503	0.973802	0.0115294	9699
190	Disc diameter after inverse rank normal transformation (left)	Ophthalmic	27851	NA	-0.000190114	0.974279	0.0113168	28765
53	ISOS-RPE thickness of inner subfield (left)	Ophthalmic	28524	2	-0.000173613	0.974475	0.0112295	33969
31	Retinal pigment epithelium thickness at inner superior subfield (left)	Ophthalmic	27830	NA	0.000320514	0.974654	0.0111496	9829
19	Retinal pigment epithelium thickness at inner inferior subfield (left)	Ophthalmic	27826	NA	0.000319344	0.974723	0.0111187	9847
81	Retinal pigment epithelium thickness at inner temporal subfield (left)	Ophthalmic	27832	NA	0.000318025	0.97477	0.0110978	9892
77	Retinal pigment epithelium thickness at outer temporal subfield (left)	Ophthalmic	27840	NA	-0.000314925	0.975125	0.0109398	9806
173	Macular thickness at the outer inferior subfield (left)	Ophthalmic	27812	-1	0.000165793	0.975553	0.0107493	34168
231	Average INL-RPE thickness (left)	Ophthalmic	28536	3	-0.000163893	0.975824	0.0106286	34193
106	Intra-ocular pressure, Goldmann-correlated (left)	Ophthalmic	5263	0	-0.000159968	0.97627	0.0104301	34579
151	Retinal pigment epithelium thickness at outer temporal subfield (left)	Ophthalmic	27840	NA	0.000297897	0.976469	0.0103414	9806
125	Corneal hysteresis (left)	Ophthalmic	5264	0	-0.000152001	0.97744	0.00990973	34613
136	Average INL-RPE thickness (left)	Ophthalmic	28536	3	-0.000146082	0.978451	0.00946113	34193
132	Retinal pigment epithelium thickness at inner inferior subfield (left)	Ophthalmic	27826	NA	0.000269942	0.978632	0.00938039	9847
147	ELM-ISOS thickness of outer subfield (left)	Ophthalmic	28518	1	0.000145654	0.978706	0.00934785	33584
19	Average ganglion cell-inner plexiform layer thickness (left)	Ophthalmic	28504	-1	0.000144435	0.978732	0.00933602	34068
49	ISOS-RPE thickness of inner subfield (left)	Ophthalmic	28524	2	0.000142085	0.979109	0.00916906	33969
41	ISOS-RPE thickness of outer subfield (left)	Ophthalmic	28526	2	0.000142095	0.979209	0.00912473	33640
167	Macular thickness at the outer nasal subfield (left)	Ophthalmic	27814	4	-0.000139615	0.979279	0.00909354	34610
233	Retinal pigment epithelium thickness at outer nasal subfield (left)	Ophthalmic	27836	NA	-0.000261089	0.97934	0.00906635	9840
185	INL-ELM thickness of the outer subfield (left)	Ophthalmic	28510	3	0.00013941	0.979442	0.00902127	34168
115	INL-ELM thickness of the central subfield (left)	Ophthalmic	28506	3	0.000138162	0.979486	0.00900174	34639
2	Retinal pigment epithelium thickness at inner nasal subfield (left)	Ophthalmic	27828	NA	0.000254799	0.979775	0.00887385	9902
197	Overall average retinal pigment epithelium thickness (left)	Ophthalmic	27822	-1	-0.000134702	0.980118	0.00872156	34230
132	Retinal pigment epithelium thickness at inner superior subfield (left)	Ophthalmic	27830	NA	0.00025056	0.980184	0.00869219	9829
106	Overall macular thickness (left)	Ophthalmic	27800	4	-0.000131466	0.98063	0.00849469	34108
219	Retinal pigment epithelium thickness at inner temporal subfield (left)	Ophthalmic	27832	NA	-0.000242752	0.98074	0.00844594	9892
115	Macular thickness at the inner nasal subfield (left)	Ophthalmic	27806	4	0.00012867	0.980902	0.00837447	34615
69	Corneal hysteresis (left)	Ophthalmic	5264	0	-0.00012773	0.981042	0.00831246	34613
54	Retinal pigment epithelium thickness at inner nasal subfield (left)	Ophthalmic	27828	NA	0.000217991	0.982696	0.00758089	9902
146	Intra-ocular pressure, corneal-compensated (left)	Ophthalmic	5262	-1	0.000113857	0.983085	0.00740912	34679
227	Corneal hysteresis (left)	Ophthalmic	5264	0	-0.000110424	0.98361	0.00717706	34613
163	Corneal hysteresis (left)	Ophthalmic	5264	0	0.000109847	0.983696	0.00713925	34613
76	ELM-ISOS thickness of outer subfield (left)	Ophthalmic	28518	1	0.00011003	0.983913	0.00704323	33584
11	Retinal pigment epithelium thickness at inner nasal subfield (left)	Ophthalmic	27828	NA	0.000202277	0.983943	0.00703005	9902
83	Macular thickness at the inner nasal subfield (left)	Ophthalmic	27806	4	-0.00010359	0.984624	0.00672966	34615
9	Overall average retinal pigment epithelium thickness (left)	Ophthalmic	27822	-1	0.000103383	0.98474	0.00667836	34230
194	Retinal pigment epithelium thickness at outer temporal subfield (left)	Ophthalmic	27840	NA	0.000192486	0.984794	0.00665444	9806
174	Retinal pigment epithelium thickness at inner nasal subfield (left)	Ophthalmic	27828	NA	-0.000187234	0.985137	0.00650337	9902
183	ISOS-RPE thickness of central subfield (left)	Ophthalmic	28522	2	-0.000100658	0.985163	0.00649203	34136
64	Retinal pigment epithelium thickness at inner nasal subfield (left)	Ophthalmic	27828	NA	0.000184553	0.98535	0.00640957	9902
55	avMSE	Ophthalmic	20261	NA	-9.65982e-05	0.985622	0.00628968	34807
178	Retinal pigment epithelium thickness at inner temporal subfield (left)	Ophthalmic	27832	NA	0.000180651	0.985667	0.0062699	9892
37	Macular thickness at the central subfield (left)	Ophthalmic	27802	-1	-8.81988e-05	0.986897	0.00572807	34673
171	ELM-ISOS thickness of inner subfield (left)	Ophthalmic	28516	1	-8.9006e-05	0.986909	0.0057229	33986
104	ISOS-RPE thickness of outer subfield (left)	Ophthalmic	28526	2	-8.78933e-05	0.987139	0.00562187	33640
242	Macular thickness at the outer nasal subfield (left)	Ophthalmic	27814	4	-8.48454e-05	0.987407	0.00550388	34610
55	Retinal pigment epithelium thickness at outer nasal subfield (left)	Ophthalmic	27836	NA	-0.000158378	0.987467	0.00547747	9840
32	Retinal pigment epithelium thickness at inner superior subfield (left)	Ophthalmic	27830	NA	-0.000155746	0.987682	0.00538283	9829
94	Intra-ocular pressure, Goldmann-correlated (left)	Ophthalmic	5263	0	-8.08403e-05	0.988007	0.00524015	34579
73	ELM-ISOS thickness of central subfield (left)	Ophthalmic	28514	-1	8.08529e-05	0.988009	0.00523922	34556
57	Retinal pigment epithelium thickness at inner superior subfield (left)	Ophthalmic	27830	NA	0.000149802	0.988152	0.0051762	9829
62	Corneal resistance factor (left)	Ophthalmic	5265	0	-7.82203e-05	0.988383	0.00507472	34652
240	Average ISOS-RPE thickness (left)	Ophthalmic	28528	2	-7.90543e-05	0.988428	0.00505498	33663
168	Macular thickness at the central subfield (left)	Ophthalmic	27802	-1	7.62905e-05	0.988666	0.00495032	34673
162	Macular thickness at the outer superior subfield (left)	Ophthalmic	27816	4	7.58778e-05	0.98875	0.00491345	34534
123	INL-RPE thickness of outer subfield (left)	Ophthalmic	28534	3	-7.58006e-05	0.988818	0.00488349	34186
165	Average INL-RPE thickness (left)	Ophthalmic	28536	3	-7.25716e-05	0.989294	0.00467483	34193
138	Macular thickness at the outer superior subfield (left)	Ophthalmic	27816	4	6.68771e-05	0.990085	0.00432773	34534
79	Retinal pigment epithelium thickness at outer inferior subfield (left)	Ophthalmic	27834	NA	-0.000120693	0.990506	0.00414273	9722
132	Retinal pigment epithelium thickness at central subfield (left)	Ophthalmic	27824	NA	-0.000118376	0.990589	0.0041067	9932
98	Disc diameter after inverse rank normal transformation (left)	Ophthalmic	27851	NA	6.38298e-05	0.991363	0.00376734	28765
116	Retinal pigment epithelium thickness at outer inferior subfield (left)	Ophthalmic	27834	NA	0.000107424	0.99155	0.00368538	9722
218	Overall average retinal pigment epithelium thickness (left)	Ophthalmic	27822	-1	-5.61432e-05	0.991713	0.00361416	34230
58	Intra-ocular pressure, Goldmann-correlated (left)	Ophthalmic	5263	0	5.20427e-05	0.992279	0.00336628	34579
58	Average ISOS-RPE thickness (left)	Ophthalmic	28528	2	5.06945e-05	0.992579	0.00323486	33663
246	Retinal pigment epithelium thickness at inner superior subfield (left)	Ophthalmic	27830	NA	-9.2247e-05	0.992704	0.00318023	9829
194	Overall average retinal pigment epithelium thickness (left)	Ophthalmic	27822	-1	4.88347e-05	0.992791	0.00314199	34230
99	Retinal pigment epithelium thickness at central subfield (left)	Ophthalmic	27824	NA	-8.81308e-05	0.992993	0.00305377	9932
160	Corneal resistance factor (left)	Ophthalmic	5265	0	4.26052e-05	0.993672	0.00275682	34652
114	ISOS-RPE thickness of inner subfield (left)	Ophthalmic	28524	2	-4.2948e-05	0.993685	0.00275146	33969
56	ISOS-RPE thickness of outer subfield (left)	Ophthalmic	28526	2	-4.15988e-05	0.993913	0.00265179	33640
254	Retinal pigment epithelium thickness at outer nasal subfield (left)	Ophthalmic	27836	NA	-7.62096e-05	0.993969	0.00262715	9840
174	ISOS-RPE thickness of central subfield (left)	Ophthalmic	28522	2	4.06202e-05	0.994012	0.00260829	34136
186	Intra-ocular pressure, corneal-compensated (left)	Ophthalmic	5262	-1	3.94873e-05	0.994133	0.00255548	34679
175	Retinal pigment epithelium thickness at inner temporal subfield (left)	Ophthalmic	27832	NA	-6.77019e-05	0.994628	0.00233926	9892
253	Macular thickness at the outer nasal subfield (left)	Ophthalmic	27814	4	3.53902e-05	0.994747	0.00228735	34610
79	INL-RPE thickness of outer subfield (left)	Ophthalmic	28534	3	3.14518e-05	0.99536	0.00201969	34186
13	Corneal hysteresis (left)	Ophthalmic	5264	0	2.89634e-05	0.995701	0.00187116	34613
143	Mean of vertical disc diameter (left)	Ophthalmic	27853	NA	-3.06348e-05	0.995862	0.00180092	28665
239	Retinal pigment epithelium thickness at outer nasal subfield (left)	Ophthalmic	27836	NA	4.851e-05	0.996161	0.00167044	9840
229	ISOS-RPE thickness of central subfield (left)	Ophthalmic	28522	2	-2.60471e-05	0.99616	0.00167074	34136
52	INL-RPE thickness of inner subfield (left)	Ophthalmic	28532	3	2.55981e-05	0.996209	0.00164972	34462
166	ELM-ISOS thickness of inner subfield (left)	Ophthalmic	28516	1	-2.50824e-05	0.996311	0.0016052	33986
156	Average ganglion cell-inner plexiform layer thickness (left)	Ophthalmic	28504	-1	-2.34436e-05	0.996548	0.00150195	34068
246	Retinal pigment epithelium thickness at central subfield (left)	Ophthalmic	27824	NA	-4.28126e-05	0.996596	0.00148081	9932
64	Average ISOS-RPE thickness (left)	Ophthalmic	28528	2	2.2244e-05	0.996744	0.00141646	33663
194	Retinal pigment epithelium thickness at inner inferior subfield (left)	Ophthalmic	27826	NA	4.05064e-05	0.996793	0.00139489	9847
72	Retinal pigment epithelium thickness at outer superior subfield (left)	Ophthalmic	27838	NA	4.03062e-05	0.996833	0.0013775	9699
96	Corneal hysteresis (left)	Ophthalmic	5264	0	-1.73298e-05	0.997428	0.00111861	34613
217	Retinal pigment epithelium thickness at outer superior subfield (left)	Ophthalmic	27838	NA	3.12382e-05	0.997546	0.00106721	9699
170	Retinal pigment epithelium thickness at inner superior subfield (left)	Ophthalmic	27830	NA	2.96917e-05	0.997652	0.0010211	9829
34	Corneal resistance factor (left)	Ophthalmic	5265	0	1.57819e-05	0.997656	0.00101916	34652
0	Macular thickness at the outer nasal subfield (left)	Ophthalmic	27814	4	1.41517e-05	0.997899	0.000913214	34610
175	Macular thickness at the inner temporal subfield (left)	Ophthalmic	27810	4	1.40283e-05	0.997917	0.00090538	34620
68	Total macular volume (left)	Ophthalmic	27820	NA	-2.53728e-05	0.998063	0.000842083	9158
19	Retinal pigment epithelium thickness at inner nasal subfield (left)	Ophthalmic	27828	NA	-2.22302e-05	0.998235	0.000767111	9902
39	Average INL-RPE thickness (left)	Ophthalmic	28536	3	1.12491e-05	0.99834	0.000721365	34193
182	Retinal pigment epithelium thickness at outer inferior subfield (left)	Ophthalmic	27834	NA	-1.87961e-05	0.998521	0.000642591	9722
205	Retinal pigment epithelium thickness at inner superior subfield (left)	Ophthalmic	27830	NA	-1.72268e-05	0.998637	0.000592139	9829
101	ISOS-RPE thickness of central subfield (left)	Ophthalmic	28522	2	8.27418e-06	0.99878	0.000530035	34136
204	Retinal pigment epithelium thickness at inner inferior subfield (left)	Ophthalmic	27826	NA	-1.29487e-05	0.998975	0.00044542	9847
167	Retinal pigment epithelium thickness at inner superior subfield (left)	Ophthalmic	27830	NA	1.04651e-05	0.999172	0.000359622	9829
235	Macular thickness at the outer superior subfield (left)	Ophthalmic	27816	4	5.08217e-06	0.999246	0.000327374	34534
216	avMSE	Ophthalmic	20261	NA	2.9726e-06	0.999558	0.000192209	34807
118	Total macular volume (left)	Ophthalmic	27820	NA	3.6635e-06	0.99972	0.000121485	9158
146	Retinal pigment epithelium thickness at inner nasal subfield (left)	Ophthalmic	27828	NA	-7.6384e-07	0.999939	2.63358e-05	9902

### Sheet: Supplementary Table 1.3.
Supplementary Table 1.3: The results of OCT-ophthalmic features Pearson correlation analyses. The cluster ID is derived from the HDBSCAN clustering. r is the Pearson correlation coefficient. N is the population size. Results are ordered according to p-value. Items which could not be clustered are given cluster ID "NA". Some -log10 p values have been assigned an infitite value due to the Pearson correlation being rounded to 0 (extremely small p-values exceeding the limit of the function). The Bonferroni multiple testing correction threshold for this analysis was p<0.001.
Embedding	Description	Category	UKB Field ID	Cluster ID	r	p-value	-log10 p -value	N
236	Average INL-ELM thickness (left)	Ophthalmic	28512	3	0.173122	0	inf	55842
247	ELM-ISOS thickness of outer subfield (left)	Ophthalmic	28518	1	-0.270904	0	inf	54869
236	INL-ELM thickness of the outer subfield (left)	Ophthalmic	28510	3	0.168318	0	inf	55817
247	Average ELM-ISOS thickness (left)	Ophthalmic	28520	1	-0.259756	0	inf	54917
247	ELM-ISOS thickness of inner subfield (left)	Ophthalmic	28516	1	-0.160104	0	314.285	55441
236	INL-ELM thickness of the inner subfield (left)	Ophthalmic	28508	3	0.157172	8.53557e-307	306.069	56045
183	INL-ELM thickness of the outer subfield (left)	Ophthalmic	28510	3	-0.151914	2.30441e-285	284.637	55817
156	INL-ELM thickness of the outer subfield (left)	Ophthalmic	28510	3	-0.151059	3.78371e-282	281.422	55817
156	Average INL-ELM thickness (left)	Ophthalmic	28512	3	-0.149471	2.39999e-276	275.62	55842
236	Average INL-RPE thickness (left)	Ophthalmic	28536	3	0.147057	2.60511e-268	267.584	56020
183	Average INL-ELM thickness (left)	Ophthalmic	28512	3	-0.145161	1.35598e-260	259.868	55842
236	INL-RPE thickness of outer subfield (left)	Ophthalmic	28534	3	0.141671	6.86486e-249	248.163	56000
218	ELM-ISOS thickness of outer subfield (left)	Ophthalmic	28518	1	0.142495	9.40855e-247	246.026	54869
236	Overall macular thickness (left)	Ophthalmic	27800	4	0.14035	1.04543e-243	242.981	55872
236	INL-RPE thickness of inner subfield (left)	Ophthalmic	28532	3	0.135888	4.20342e-230	229.376	56280
17	INL-ELM thickness of the outer subfield (left)	Ophthalmic	28510	3	0.130985	4.56957e-212	211.34	55817
236	Macular thickness at the outer temporal subfield (left)	Ophthalmic	27818	4	0.13046	6.17701e-212	211.209	56236
114	Average INL-ELM thickness (left)	Ophthalmic	28512	3	0.130564	8.45532e-211	210.073	55842
114	INL-ELM thickness of the outer subfield (left)	Ophthalmic	28510	3	0.130445	2.52909e-210	209.597	55817
236	Macular thickness at the outer superior subfield (left)	Ophthalmic	27816	4	0.129355	4.83895e-209	208.315	56421
218	Average ELM-ISOS thickness (left)	Ophthalmic	28520	1	0.130828	3.52218e-208	207.453	54917
156	INL-ELM thickness of the inner subfield (left)	Ophthalmic	28508	3	-0.128855	4.58432e-206	205.339	56045
236	Macular thickness at the outer nasal subfield (left)	Ophthalmic	27814	4	0.126966	1.29204e-201	200.889	56480
10	INL-RPE thickness of central subfield (left)	Ophthalmic	28530	3	-0.123871	2.66226e-192	191.575	56590
10	INL-ELM thickness of the central subfield (left)	Ophthalmic	28506	3	-0.123722	1.89511e-190	189.722	56175
17	Average INL-ELM thickness (left)	Ophthalmic	28512	3	0.124062	2.25976e-190	189.646	55842
10	ELM-ISOS thickness of central subfield (left)	Ophthalmic	28514	-1	-0.122274	2.04347e-186	185.69	56292
114	ISOS-RPE thickness of central subfield (left)	Ophthalmic	28522	2	-0.121112	4.72094e-181	180.326	55716
183	INL-RPE thickness of outer subfield (left)	Ophthalmic	28534	3	-0.120461	5.08021e-180	179.294	56000
209	INL-RPE thickness of inner subfield (left)	Ophthalmic	28532	3	0.119788	6.64103e-179	178.178	56280
156	INL-RPE thickness of outer subfield (left)	Ophthalmic	28534	3	-0.118658	1.07186e-174	173.97	56000
156	Average INL-RPE thickness (left)	Ophthalmic	28536	3	-0.116955	8.38652e-170	169.076	56020
114	Average ISOS-RPE thickness (left)	Ophthalmic	28528	2	-0.116129	1.47887e-164	163.83	55048
183	Average INL-RPE thickness (left)	Ophthalmic	28536	3	-0.114738	1.84316e-163	162.734	56020
236	Macular thickness at the inner superior subfield (left)	Ophthalmic	27808	4	0.11418	1.3906e-162	161.857	56265
114	INL-ELM thickness of the inner subfield (left)	Ophthalmic	28508	3	0.114385	1.5508e-162	161.809	56045
4	INL-ELM thickness of the central subfield (left)	Ophthalmic	28506	3	-0.113294	7.84461e-160	159.105	56175
183	INL-ELM thickness of the inner subfield (left)	Ophthalmic	28508	3	-0.11303	9.94263e-159	158.002	56045
142	Average ELM-ISOS thickness (left)	Ophthalmic	28520	1	-0.113178	5.57796e-156	155.254	54917
114	ISOS-RPE thickness of inner subfield (left)	Ophthalmic	28524	2	-0.11186	8.65658e-154	153.063	55427
247	ISOS-RPE thickness of inner subfield (left)	Ophthalmic	28524	2	-0.111758	1.63358e-153	152.787	55427
142	ELM-ISOS thickness of outer subfield (left)	Ophthalmic	28518	1	-0.112248	2.59719e-153	152.585	54869
209	ELM-ISOS thickness of outer subfield (left)	Ophthalmic	28518	1	0.11158	1.65898e-151	150.78	54869
22	avMSE	Ophthalmic	20261	NA	-0.110104	4.68546e-151	150.329	56189
236	Macular thickness at the inner nasal subfield (left)	Ophthalmic	27806	4	0.109882	7.68486e-151	150.114	56337
114	ISOS-RPE thickness of outer subfield (left)	Ophthalmic	28526	2	-0.110215	3.27662e-148	147.485	55005
209	Average ELM-ISOS thickness (left)	Ophthalmic	28520	1	0.110068	1.37966e-147	146.86	54917
10	INL-ELM thickness of the inner subfield (left)	Ophthalmic	28508	3	-0.108924	1.7382e-147	146.76	56045
10	Macular thickness at the inner superior subfield (left)	Ophthalmic	27808	4	-0.108657	2.45282e-147	146.61	56265
236	Average inner nuclear layer thickness (left)	Ophthalmic	28502	-1	0.108899	7.37992e-147	146.132	55829
129	INL-ELM thickness of the outer subfield (left)	Ophthalmic	28510	3	0.108731	2.23013e-146	145.652	55817
76	ELM-ISOS thickness of outer subfield (left)	Ophthalmic	28518	1	-0.109522	5.21847e-146	145.282	54869
236	Macular thickness at the inner inferior subfield (left)	Ophthalmic	27804	4	0.108318	4.21747e-145	144.375	55749
156	avMSE	Ophthalmic	20261	NA	-0.107557	3.3511e-144	143.475	56189
129	Average INL-ELM thickness (left)	Ophthalmic	28512	3	0.106968	9.03589e-142	141.044	55842
218	Average ganglion cell-inner plexiform layer thickness (left)	Ophthalmic	28504	-1	-0.107266	1.36184e-141	140.866	55460
4	INL-ELM thickness of the inner subfield (left)	Ophthalmic	28508	3	-0.106452	6.40332e-141	140.194	56045
76	Average ELM-ISOS thickness (left)	Ophthalmic	28520	1	-0.105017	1.84841e-134	133.733	54917
236	INL-ELM thickness of the central subfield (left)	Ophthalmic	28506	3	0.103571	9.09719e-134	133.041	56175
247	Average INL-RPE thickness (left)	Ophthalmic	28536	3	-0.103518	2.87612e-133	132.541	56020
142	Average INL-RPE thickness (left)	Ophthalmic	28536	3	-0.10344	4.53836e-133	132.343	56020
196	ELM-ISOS thickness of outer subfield (left)	Ophthalmic	28518	1	-0.104116	4.54803e-132	131.342	54869
142	INL-RPE thickness of outer subfield (left)	Ophthalmic	28534	3	-0.102935	9.71232e-132	131.013	56000
156	INL-RPE thickness of inner subfield (left)	Ophthalmic	28532	3	-0.102132	2.37624e-130	129.624	56280
247	INL-RPE thickness of outer subfield (left)	Ophthalmic	28534	3	-0.102067	1.50628e-129	128.822	56000
236	INL-RPE thickness of central subfield (left)	Ophthalmic	28530	3	0.100142	4.71568e-126	125.326	56590
10	Macular thickness at the inner temporal subfield (left)	Ophthalmic	27810	4	-0.10032	1.38171e-125	124.86	56176
247	INL-RPE thickness of inner subfield (left)	Ophthalmic	28532	3	-0.0995779	5.57717e-124	123.254	56280
180	INL-RPE thickness of inner subfield (left)	Ophthalmic	28532	3	-0.0992128	4.40279e-123	122.356	56280
98	ELM-ISOS thickness of central subfield (left)	Ophthalmic	28514	-1	0.0989737	1.59994e-122	121.796	56292
183	Macular thickness at the outer temporal subfield (left)	Ophthalmic	27818	4	-0.0989267	2.74723e-122	121.561	56236
209	Average INL-RPE thickness (left)	Ophthalmic	28536	3	0.0987706	1.90912e-121	120.719	56020
247	Average ISOS-RPE thickness (left)	Ophthalmic	28528	2	-0.0995972	2.34737e-121	120.629	55048
255	ELM-ISOS thickness of central subfield (left)	Ophthalmic	28514	-1	0.0982611	8.74869e-121	120.058	56292
236	Macular thickness at the inner temporal subfield (left)	Ophthalmic	27810	4	0.0980285	5.62497e-120	119.25	56176
236	Macular thickness at the outer inferior subfield (left)	Ophthalmic	27812	-1	0.0980308	4.78037e-119	118.321	55731
158	Average ELM-ISOS thickness (left)	Ophthalmic	28520	1	0.0987003	6.31889e-119	118.199	54917
98	INL-RPE thickness of central subfield (left)	Ophthalmic	28530	3	0.0968492	5.4561e-118	117.263	56590
115	ELM-ISOS thickness of inner subfield (left)	Ophthalmic	28516	1	0.0968964	9.57587e-116	115.019	55441
98	INL-ELM thickness of the central subfield (left)	Ophthalmic	28506	3	0.0960646	2.84939e-115	114.545	56175
204	avMSE	Ophthalmic	20261	NA	-0.0956716	2.27122e-114	113.644	56189
196	Average ELM-ISOS thickness (left)	Ophthalmic	28520	1	-0.0966776	3.69345e-114	113.433	54917
110	Average INL-ELM thickness (left)	Ophthalmic	28512	3	-0.0957213	8.5864e-114	113.066	55842
22	Macular thickness at the outer temporal subfield (left)	Ophthalmic	27818	4	-0.094934	9.9573e-113	112.002	56236
71	ELM-ISOS thickness of outer subfield (left)	Ophthalmic	28518	1	-0.0958544	3.76031e-112	111.425	54869
178	INL-RPE thickness of central subfield (left)	Ophthalmic	28530	3	0.0943662	4.32624e-112	111.364	56590
125	Average INL-ELM thickness (left)	Ophthalmic	28512	3	-0.0947826	1.3371e-111	110.874	55842
158	ELM-ISOS thickness of outer subfield (left)	Ophthalmic	28518	1	0.0953831	4.58112e-111	110.339	54869
236	Average ganglion cell-inner plexiform layer thickness (left)	Ophthalmic	28504	-1	0.0945009	3.35445e-110	109.474	55460
98	Macular thickness at the central subfield (left)	Ophthalmic	27802	-1	-0.093577	5.47988e-110	109.261	56454
178	ISOS-RPE thickness of central subfield (left)	Ophthalmic	28522	2	0.0939699	1.77815e-109	108.75	55716
180	Average INL-RPE thickness (left)	Ophthalmic	28536	3	-0.0936385	2.67789e-109	108.572	56020
204	INL-ELM thickness of the outer subfield (left)	Ophthalmic	28510	3	-0.0937304	4.03422e-109	108.394	55817
4	Average INL-ELM thickness (left)	Ophthalmic	28512	3	-0.0936789	4.74346e-109	108.324	55842
209	Average retinal nerve fibre layer thickness (left)	Ophthalmic	28500	-1	-0.0941657	8.57201e-109	108.067	55131
221	avMSE	Ophthalmic	20261	NA	0.0927167	1.66856e-107	106.778	56189
209	INL-RPE thickness of central subfield (left)	Ophthalmic	28530	3	0.0920725	8.86233e-107	106.052	56590
150	Average INL-ELM thickness (left)	Ophthalmic	28512	3	-0.0925301	1.98568e-106	105.702	55842
17	INL-ELM thickness of the inner subfield (left)	Ophthalmic	28508	3	0.0921772	5.24593e-106	105.28	56045
110	INL-ELM thickness of the inner subfield (left)	Ophthalmic	28508	3	-0.0920796	8.72834e-106	105.059	56045
255	Macular thickness at the central subfield (left)	Ophthalmic	27802	-1	-0.0917369	9.19813e-106	105.036	56454
204	Average INL-ELM thickness (left)	Ophthalmic	28512	3	-0.0921112	1.76157e-105	104.754	55842
247	ISOS-RPE thickness of central subfield (left)	Ophthalmic	28522	2	-0.0919666	6.38102e-105	104.195	55716
150	INL-ELM thickness of the outer subfield (left)	Ophthalmic	28510	3	-0.0918177	8.98261e-105	104.047	55817
10	Average INL-ELM thickness (left)	Ophthalmic	28512	3	-0.0914969	4.24716e-104	103.372	55842
142	INL-RPE thickness of inner subfield (left)	Ophthalmic	28532	3	-0.0908914	1.55024e-103	102.81	56280
71	Average ELM-ISOS thickness (left)	Ophthalmic	28520	1	-0.0914284	2.95915e-102	101.529	54917
125	INL-ELM thickness of the outer subfield (left)	Ophthalmic	28510	3	-0.0905983	4.76119e-102	101.322	55817
197	Macular thickness at the outer nasal subfield (left)	Ophthalmic	27814	4	-0.0898116	1.76693e-101	100.753	56480
178	Macular thickness at the inner superior subfield (left)	Ophthalmic	27808	4	0.0899485	2.10147e-101	100.677	56265
22	Average INL-ELM thickness (left)	Ophthalmic	28512	3	-0.0902351	2.73917e-101	100.562	55842
183	Macular thickness at the outer inferior subfield (left)	Ophthalmic	27812	-1	-0.0902634	3.73881e-101	100.427	55731
17	INL-RPE thickness of outer subfield (left)	Ophthalmic	28534	3	0.0893181	1.511e-99	98.8207	56000
125	INL-ELM thickness of the inner subfield (left)	Ophthalmic	28508	3	-0.0892433	1.84143e-99	98.7348	56045
110	INL-ELM thickness of the outer subfield (left)	Ophthalmic	28510	3	-0.0892637	4.14289e-99	98.3827	55817
247	ISOS-RPE thickness of outer subfield (left)	Ophthalmic	28526	2	-0.0895086	3.18133e-98	97.4974	55005
197	Macular thickness at the outer inferior subfield (left)	Ophthalmic	27812	-1	-0.0886109	1.53649e-97	96.8135	55731
209	INL-ELM thickness of the inner subfield (left)	Ophthalmic	28508	3	0.0883599	1.56314e-97	96.806	56045
156	Macular thickness at the outer temporal subfield (left)	Ophthalmic	27818	4	-0.0881766	1.85059e-97	96.7327	56236
87	ELM-ISOS thickness of outer subfield (left)	Ophthalmic	28518	1	-0.0888701	1.29366e-96	95.8882	54869
183	INL-RPE thickness of inner subfield (left)	Ophthalmic	28532	3	-0.0875427	3.69375e-96	95.4325	56280
22	INL-ELM thickness of the outer subfield (left)	Ophthalmic	28510	3	-0.0875232	2.42397e-95	94.6155	55817
10	Macular thickness at the inner inferior subfield (left)	Ophthalmic	27804	4	-0.0874749	3.99655e-95	94.3983	55749
180	INL-RPE thickness of outer subfield (left)	Ophthalmic	28534	3	-0.0871274	8.4583e-95	94.0727	56000
36	INL-ELM thickness of the central subfield (left)	Ophthalmic	28506	3	0.0868606	1.617e-94	93.7913	56175
183	Overall macular thickness (left)	Ophthalmic	27800	4	-0.086875	4.7611e-94	93.3223	55872
71	avMSE	Ophthalmic	20261	NA	0.0865108	8.57095e-94	93.067	56189
195	Macular thickness at the outer inferior subfield (left)	Ophthalmic	27812	-1	-0.0867292	1.65734e-93	92.7806	55731
167	INL-ELM thickness of the inner subfield (left)	Ophthalmic	28508	3	0.0863829	2.75626e-93	92.5597	56045
17	Average INL-RPE thickness (left)	Ophthalmic	28536	3	0.0863107	4.30766e-93	92.3658	56020
110	INL-ELM thickness of the central subfield (left)	Ophthalmic	28506	3	-0.0861207	6.10288e-93	92.2145	56175
112	INL-ELM thickness of the central subfield (left)	Ophthalmic	28506	3	-0.0860606	8.18487e-93	92.087	56175
178	Macular thickness at the inner temporal subfield (left)	Ophthalmic	27810	4	0.0857726	3.31805e-92	91.4791	56176
236	avMSE	Ophthalmic	20261	NA	0.0853462	2.50538e-91	90.6011	56189
196	Average ganglion cell-inner plexiform layer thickness (left)	Ophthalmic	28504	-1	0.0856915	6.93174e-91	90.1592	55460
10	INL-RPE thickness of inner subfield (left)	Ophthalmic	28532	3	-0.0849902	1.00581e-90	89.9975	56280
150	Macular thickness at the outer inferior subfield (left)	Ophthalmic	27812	-1	-0.0853832	1.12369e-90	89.9494	55731
150	Overall macular thickness (left)	Ophthalmic	27800	4	-0.085047	3.37335e-90	89.4719	55872
129	INL-ELM thickness of the inner subfield (left)	Ophthalmic	28508	3	0.0840612	2.00935e-88	87.6969	56045
120	avMSE	Ophthalmic	20261	NA	0.0835397	1.43667e-87	86.8426	56189
150	Average inner nuclear layer thickness (left)	Ophthalmic	28502	-1	-0.0837982	1.50241e-87	86.8232	55829
42	ISOS-RPE thickness of outer subfield (left)	Ophthalmic	28526	2	-0.084193	4.37652e-87	86.3589	55005
209	INL-RPE thickness of outer subfield (left)	Ophthalmic	28534	3	0.0830428	2.89441e-86	85.5384	56000
180	INL-ELM thickness of the inner subfield (left)	Ophthalmic	28508	3	-0.0829174	4.46141e-86	85.3505	56045
142	ELM-ISOS thickness of inner subfield (left)	Ophthalmic	28516	1	-0.0833239	5.43648e-86	85.2647	55441
120	INL-ELM thickness of the outer subfield (left)	Ophthalmic	28510	3	0.0830195	6.08967e-86	85.2154	55817
17	Macular thickness at the outer temporal subfield (left)	Ophthalmic	27818	4	0.0826966	6.50804e-86	85.1865	56236
195	INL-RPE thickness of central subfield (left)	Ophthalmic	28530	3	0.0822705	1.43326e-85	84.8437	56590
22	INL-ELM thickness of the inner subfield (left)	Ophthalmic	28508	3	-0.0824236	4.49365e-85	84.3474	56045
162	ELM-ISOS thickness of central subfield (left)	Ophthalmic	28514	-1	0.0818654	2.61458e-84	83.5826	56292
150	Macular thickness at the outer temporal subfield (left)	Ophthalmic	27818	4	-0.0817314	5.88226e-84	83.2305	56236
42	Average ISOS-RPE thickness (left)	Ophthalmic	28528	2	-0.0825007	9.52308e-84	83.0212	55048
4	INL-RPE thickness of central subfield (left)	Ophthalmic	28530	3	-0.0813012	1.3271e-83	82.8771	56590
216	Average ISOS-RPE thickness (left)	Ophthalmic	28528	2	-0.0822692	2.74747e-83	82.5611	55048
150	Average INL-RPE thickness (left)	Ophthalmic	28536	3	-0.081348	7.12069e-83	82.1475	56020
156	Average inner nuclear layer thickness (left)	Ophthalmic	28502	-1	-0.0812343	2.26327e-82	81.6453	55829
22	Average inner nuclear layer thickness (left)	Ophthalmic	28502	-1	-0.0810664	4.87808e-82	81.3118	55829
181	INL-RPE thickness of central subfield (left)	Ophthalmic	28530	3	0.0803191	1.23414e-81	80.9086	56590
10	Macular thickness at the inner nasal subfield (left)	Ophthalmic	27806	4	-0.0803871	2.05575e-81	80.687	56337
63	Average retinal nerve fibre layer thickness (left)	Ophthalmic	28500	-1	-0.0812208	2.44081e-81	80.6125	55131
44	avMSE	Ophthalmic	20261	NA	0.080358	3.79767e-81	80.4205	56189
150	INL-RPE thickness of outer subfield (left)	Ophthalmic	28534	3	-0.0804268	5.13225e-81	80.2897	56000
114	ELM-ISOS thickness of outer subfield (left)	Ophthalmic	28518	1	-0.0810204	1.43285e-80	79.8438	54869
167	INL-ELM thickness of the central subfield (left)	Ophthalmic	28506	3	0.080013	1.90694e-80	79.7197	56175
150	INL-ELM thickness of the inner subfield (left)	Ophthalmic	28508	3	-0.0800921	2.0263e-80	79.6933	56045
68	Macular thickness at the inner superior subfield (left)	Ophthalmic	27808	4	0.079834	3.216e-80	79.4927	56265
115	Average ELM-ISOS thickness (left)	Ophthalmic	28520	1	0.0807595	3.93915e-80	79.4046	54917
125	Overall macular thickness (left)	Ophthalmic	27800	4	-0.0798	1.32134e-79	78.879	55872
216	ISOS-RPE thickness of outer subfield (left)	Ophthalmic	28526	2	-0.0803903	1.53903e-79	78.8128	55005
156	Overall macular thickness (left)	Ophthalmic	27800	4	-0.0797301	1.80916e-79	78.7425	55872
216	ISOS-RPE thickness of inner subfield (left)	Ophthalmic	28524	2	-0.0798897	3.68046e-79	78.4341	55427
158	ELM-ISOS thickness of inner subfield (left)	Ophthalmic	28516	1	0.0798274	4.64866e-79	78.3327	55441
180	Average INL-ELM thickness (left)	Ophthalmic	28512	3	-0.0793507	1.09043e-78	77.9624	55842
114	Macular thickness at the outer inferior subfield (left)	Ophthalmic	27812	-1	0.0792003	3.03109e-78	77.5184	55731
110	Overall macular thickness (left)	Ophthalmic	27800	4	-0.0789037	7.28441e-78	77.1376	55872
125	Macular thickness at the outer temporal subfield (left)	Ophthalmic	27818	4	-0.0786193	8.30736e-78	77.0805	56236
216	INL-ELM thickness of the outer subfield (left)	Ophthalmic	28510	3	0.0789022	8.712e-78	77.0599	55817
55	INL-RPE thickness of central subfield (left)	Ophthalmic	28530	3	-0.0783244	1.0361e-77	76.9846	56590
110	INL-RPE thickness of central subfield (left)	Ophthalmic	28530	3	-0.0777774	1.18611e-76	75.9259	56590
4	INL-ELM thickness of the outer subfield (left)	Ophthalmic	28510	3	-0.0782976	1.26654e-76	75.8974	55817
195	INL-ELM thickness of the outer subfield (left)	Ophthalmic	28510	3	-0.0782524	1.54587e-76	75.8108	55817
236	ELM-ISOS thickness of central subfield (left)	Ophthalmic	28514	-1	0.0779138	1.60697e-76	75.794	56292
195	ELM-ISOS thickness of central subfield (left)	Ophthalmic	28514	-1	0.0778388	2.23852e-76	75.65	56292
17	Overall macular thickness (left)	Ophthalmic	27800	4	0.0780296	3.48256e-76	75.4581	55872
125	INL-ELM thickness of the central subfield (left)	Ophthalmic	28506	3	-0.0775999	9.16183e-76	75.038	56175
183	avMSE	Ophthalmic	20261	NA	-0.077582	9.50097e-76	75.0222	56189
10	Macular thickness at the outer superior subfield (left)	Ophthalmic	27816	4	-0.0773337	1.40649e-75	74.8519	56421
183	Macular thickness at the outer nasal subfield (left)	Ophthalmic	27814	4	-0.0767303	1.66441e-74	73.7787	56480
125	Macular thickness at the inner nasal subfield (left)	Ophthalmic	27806	4	-0.0767825	2.02476e-74	73.6936	56337
209	INL-ELM thickness of the central subfield (left)	Ophthalmic	28506	3	0.0767974	3.06818e-74	73.5131	56175
181	INL-ELM thickness of the central subfield (left)	Ophthalmic	28506	3	0.0767209	4.2795e-74	73.3686	56175
188	Average ISOS-RPE thickness (left)	Ophthalmic	28528	2	-0.077409	6.32827e-74	73.1987	55048
165	INL-ELM thickness of the inner subfield (left)	Ophthalmic	28508	3	0.076605	1.03915e-73	72.9833	56045
1	Overall macular thickness (left)	Ophthalmic	27800	4	-0.0766519	1.41376e-73	72.8496	55872
110	Macular thickness at the outer temporal subfield (left)	Ophthalmic	27818	4	-0.0763872	1.52157e-73	72.8177	56236
36	INL-ELM thickness of the inner subfield (left)	Ophthalmic	28508	3	0.0765028	1.61733e-73	72.7912	56045
44	Average retinal nerve fibre layer thickness (left)	Ophthalmic	28500	-1	-0.077122	1.69189e-73	72.7716	55131
10	INL-ELM thickness of the outer subfield (left)	Ophthalmic	28510	3	-0.076601	2.07209e-73	72.6836	55817
209	ISOS-RPE thickness of inner subfield (left)	Ophthalmic	28524	2	0.0768608	2.14841e-73	72.6679	55427
26	Macular thickness at the central subfield (left)	Ophthalmic	27802	-1	0.0761565	2.1864e-73	72.6603	56454
188	ISOS-RPE thickness of inner subfield (left)	Ophthalmic	28524	2	-0.0767911	2.89841e-73	72.5378	55427
20	INL-ELM thickness of the inner subfield (left)	Ophthalmic	28508	3	-0.0763434	3.2208e-73	72.492	56045
10	Macular thickness at the outer temporal subfield (left)	Ophthalmic	27818	4	-0.0759881	8.54274e-73	72.0684	56236
125	Average INL-RPE thickness (left)	Ophthalmic	28536	3	-0.0761319	8.61889e-73	72.0645	56020
12	INL-ELM thickness of the outer subfield (left)	Ophthalmic	28510	3	-0.0759754	3.04577e-72	71.5163	55817
76	Average retinal nerve fibre layer thickness (left)	Ophthalmic	28500	-1	0.0764024	3.65372e-72	71.4373	55131
87	ELM-ISOS thickness of central subfield (left)	Ophthalmic	28514	-1	0.0755982	3.88727e-72	71.4104	56292
68	INL-RPE thickness of central subfield (left)	Ophthalmic	28530	3	0.0753855	4.12857e-72	71.3842	56590
217	INL-RPE thickness of outer subfield (left)	Ophthalmic	28534	3	0.0757413	4.88173e-72	71.3114	56000
188	ISOS-RPE thickness of outer subfield (left)	Ophthalmic	28526	2	-0.076419	4.93081e-72	71.3071	55005
209	ISOS-RPE thickness of central subfield (left)	Ophthalmic	28522	2	0.0758149	8.09657e-72	71.0917	55716
216	Average INL-ELM thickness (left)	Ophthalmic	28512	3	0.075696	9.34328e-72	71.0295	55842
44	Average inner nuclear layer thickness (left)	Ophthalmic	28502	-1	0.0756749	1.06125e-71	70.9742	55829
1	Macular thickness at the outer nasal subfield (left)	Ophthalmic	27814	4	-0.0752348	1.07948e-71	70.9668	56480
125	Macular thickness at the inner inferior subfield (left)	Ophthalmic	27804	4	-0.0756259	1.64626e-71	70.7835	55749
181	ELM-ISOS thickness of central subfield (left)	Ophthalmic	28514	-1	0.0752161	1.9965e-71	70.6997	56292
217	Average INL-RPE thickness (left)	Ophthalmic	28536	3	0.075313	2.86674e-71	70.5426	56020
120	Average INL-ELM thickness (left)	Ophthalmic	28512	3	0.0753982	3.31899e-71	70.479	55842
110	Macular thickness at the inner nasal subfield (left)	Ophthalmic	27806	4	-0.0749913	4.58512e-71	70.3386	56337
87	Average ELM-ISOS thickness (left)	Ophthalmic	28520	1	-0.0758576	6.81828e-71	70.1663	54917
77	INL-RPE thickness of outer subfield (left)	Ophthalmic	28534	3	0.0750531	9.15404e-71	70.0384	56000
196	Macular thickness at the outer nasal subfield (left)	Ophthalmic	27814	4	0.0746539	1.28953e-70	69.8896	56480
158	INL-RPE thickness of outer subfield (left)	Ophthalmic	28534	3	0.0749243	1.57974e-70	69.8014	56000
195	INL-RPE thickness of outer subfield (left)	Ophthalmic	28534	3	-0.0747744	2.97751e-70	69.5261	56000
218	Average retinal nerve fibre layer thickness (left)	Ophthalmic	28500	-1	-0.0753564	3.02063e-70	69.5199	55131
87	Macular thickness at the central subfield (left)	Ophthalmic	27802	-1	-0.0744205	3.73462e-70	69.4278	56454
125	Macular thickness at the outer superior subfield (left)	Ophthalmic	27816	4	-0.0744281	3.96552e-70	69.4017	56421
99	Overall macular thickness (left)	Ophthalmic	27800	4	0.0747223	5.31571e-70	69.2744	55872
125	INL-RPE thickness of outer subfield (left)	Ophthalmic	28534	3	-0.074635	5.36175e-70	69.2707	56000
156	Macular thickness at the outer inferior subfield (left)	Ophthalmic	27812	-1	-0.0747968	5.77519e-70	69.2384	55731
110	Macular thickness at the inner superior subfield (left)	Ophthalmic	27808	4	-0.0743866	7.29716e-70	69.1368	56265
183	Macular thickness at the outer superior subfield (left)	Ophthalmic	27816	4	-0.0741728	1.16717e-69	68.9329	56421
110	Macular thickness at the inner inferior subfield (left)	Ophthalmic	27804	4	-0.074408	2.80545e-69	68.552	55749
196	Macular thickness at the outer inferior subfield (left)	Ophthalmic	27812	-1	0.074183	7.54941e-69	68.1221	55731
110	Macular thickness at the outer superior subfield (left)	Ophthalmic	27816	4	-0.0735273	1.75947e-68	67.7546	56421
197	Overall macular thickness (left)	Ophthalmic	27800	4	-0.0738584	1.97921e-68	67.7035	55872
68	Macular thickness at the inner temporal subfield (left)	Ophthalmic	27810	4	0.073649	2.06152e-68	67.6858	56176
195	INL-ELM thickness of the central subfield (left)	Ophthalmic	28506	3	0.0735971	2.56678e-68	67.5906	56175
114	Overall macular thickness (left)	Ophthalmic	27800	4	0.0737856	2.67935e-68	67.572	55872
216	ISOS-RPE thickness of central subfield (left)	Ophthalmic	28522	2	-0.0738159	3.62137e-68	67.4411	55716
1	Macular thickness at the outer superior subfield (left)	Ophthalmic	27816	4	-0.0732216	6.30559e-68	67.2003	56421
99	Macular thickness at the outer temporal subfield (left)	Ophthalmic	27818	4	0.0732889	7.85032e-68	67.1051	56236
178	Macular thickness at the inner inferior subfield (left)	Ophthalmic	27804	4	0.0735934	8.32196e-68	67.0798	55749
42	ISOS-RPE thickness of inner subfield (left)	Ophthalmic	28524	2	-0.0737376	1.10483e-67	66.9567	55427
21	Average INL-ELM thickness (left)	Ophthalmic	28512	3	-0.0734611	1.11702e-67	66.9519	55842
204	INL-ELM thickness of the inner subfield (left)	Ophthalmic	28508	3	-0.0733104	1.20292e-67	66.9198	56045
150	INL-RPE thickness of inner subfield (left)	Ophthalmic	28532	3	-0.0730306	2.03812e-67	66.6908	56280
114	Macular thickness at the outer nasal subfield (left)	Ophthalmic	27814	4	0.0728796	2.23208e-67	66.6513	56480
180	ISOS-RPE thickness of central subfield (left)	Ophthalmic	28522	2	-0.0733011	3.04201e-67	66.5168	55716
22	INL-RPE thickness of inner subfield (left)	Ophthalmic	28532	3	-0.0728833	3.75122e-67	66.4258	56280
17	Macular thickness at the outer inferior subfield (left)	Ophthalmic	27812	-1	0.0731438	5.58189e-67	66.2532	55731
180	INL-ELM thickness of the outer subfield (left)	Ophthalmic	28510	3	-0.0730752	5.87393e-67	66.2311	55817
141	ELM-ISOS thickness of outer subfield (left)	Ophthalmic	28518	1	0.0736953	6.03879e-67	66.2191	54869
158	Average INL-RPE thickness (left)	Ophthalmic	28536	3	0.0726402	2.04066e-66	65.6902	56020
55	INL-ELM thickness of the central subfield (left)	Ophthalmic	28506	3	-0.0723752	4.01841e-66	65.3959	56175
77	Average INL-RPE thickness (left)	Ophthalmic	28536	3	0.0724471	4.50339e-66	65.3465	56020
87	INL-ELM thickness of the central subfield (left)	Ophthalmic	28506	3	0.0723192	5.05453e-66	65.2963	56175
142	INL-ELM thickness of the inner subfield (left)	Ophthalmic	28508	3	-0.0723048	7.54589e-66	65.1223	56045
217	INL-ELM thickness of the outer subfield (left)	Ophthalmic	28510	3	0.0723005	1.3987e-65	64.8543	55817
209	Average ganglion cell-inner plexiform layer thickness (left)	Ophthalmic	28504	-1	-0.0724598	1.87607e-65	64.7268	55460
255	INL-RPE thickness of central subfield (left)	Ophthalmic	28530	3	0.0717242	1.95758e-65	64.7083	56590
120	Average inner nuclear layer thickness (left)	Ophthalmic	28502	-1	0.0721142	2.89121e-65	64.5389	55829
120	ELM-ISOS thickness of outer subfield (left)	Ophthalmic	28518	1	-0.0727112	3.25497e-65	64.4875	54869
26	INL-RPE thickness of outer subfield (left)	Ophthalmic	28534	3	0.0719633	3.41573e-65	64.4665	56000
95	Macular thickness at the central subfield (left)	Ophthalmic	27802	-1	-0.0716491	3.78202e-65	64.4223	56454
237	Macular thickness at the central subfield (left)	Ophthalmic	27802	-1	-0.0716097	4.44024e-65	64.3526	56454
26	INL-ELM thickness of the outer subfield (left)	Ophthalmic	28510	3	0.0719717	5.31807e-65	64.2742	55817
247	Average retinal nerve fibre layer thickness (left)	Ophthalmic	28500	-1	0.0723992	5.71078e-65	64.2433	55131
183	Average inner nuclear layer thickness (left)	Ophthalmic	28502	-1	-0.0716885	1.62039e-64	63.7904	55829
99	Average inner nuclear layer thickness (left)	Ophthalmic	28502	-1	0.0715585	2.73665e-64	63.5628	55829
46	INL-RPE thickness of central subfield (left)	Ophthalmic	28530	3	-0.0710694	2.82193e-64	63.5495	56590
90	INL-ELM thickness of the central subfield (left)	Ophthalmic	28506	3	0.0712963	3.24383e-64	63.4889	56175
201	ELM-ISOS thickness of outer subfield (left)	Ophthalmic	28518	1	-0.0719965	5.69584e-64	63.2444	54869
115	ELM-ISOS thickness of central subfield (left)	Ophthalmic	28514	-1	0.0710371	6.85484e-64	63.164	56292
151	avMSE	Ophthalmic	20261	NA	0.0710988	6.94391e-64	63.1584	56189
197	Average ganglion cell-inner plexiform layer thickness (left)	Ophthalmic	28504	-1	-0.0715078	8.67351e-64	63.0618	55460
246	ELM-ISOS thickness of outer subfield (left)	Ophthalmic	28518	1	0.0718808	9.02665e-64	63.0445	54869
198	ELM-ISOS thickness of central subfield (left)	Ophthalmic	28514	-1	0.0709571	9.46276e-64	63.024	56292
17	Average inner nuclear layer thickness (left)	Ophthalmic	28502	-1	0.0712097	1.11191e-63	62.9539	55829
29	ISOS-RPE thickness of central subfield (left)	Ophthalmic	28522	2	0.0712388	1.32059e-63	62.8792	55716
110	Macular thickness at the inner temporal subfield (left)	Ophthalmic	27810	4	-0.0709097	1.53561e-63	62.8137	56176
22	INL-RPE thickness of central subfield (left)	Ophthalmic	28530	3	-0.0705761	2.07205e-63	62.6836	56590
125	Macular thickness at the inner superior subfield (left)	Ophthalmic	27808	4	-0.070634	3.70997e-63	62.4306	56265
110	INL-RPE thickness of inner subfield (left)	Ophthalmic	28532	3	-0.0705884	4.28977e-63	62.3676	56280
36	INL-RPE thickness of central subfield (left)	Ophthalmic	28530	3	0.0703231	5.73184e-63	62.2417	56590
68	Average inner nuclear layer thickness (left)	Ophthalmic	28502	-1	0.0707793	6.21263e-63	62.2067	55829
147	avMSE	Ophthalmic	20261	NA	0.0704849	8.14815e-63	62.0889	56189
55	ELM-ISOS thickness of central subfield (left)	Ophthalmic	28514	-1	-0.070385	9.39313e-63	62.0272	56292
167	ISOS-RPE thickness of inner subfield (left)	Ophthalmic	28524	2	-0.0707897	1.64245e-62	61.7845	55427
178	ELM-ISOS thickness of central subfield (left)	Ophthalmic	28514	-1	0.0702171	1.83542e-62	61.7363	56292
178	Average retinal nerve fibre layer thickness (left)	Ophthalmic	28500	-1	0.0709472	1.86213e-62	61.73	55131
145	ELM-ISOS thickness of central subfield (left)	Ophthalmic	28514	-1	-0.0701652	2.25756e-62	61.6464	56292
235	Average retinal nerve fibre layer thickness (left)	Ophthalmic	28500	-1	-0.070752	4.01687e-62	61.3961	55131
44	INL-RPE thickness of central subfield (left)	Ophthalmic	28530	3	0.0697939	4.75394e-62	61.3229	56590
21	INL-ELM thickness of the outer subfield (left)	Ophthalmic	28510	3	-0.0702739	4.76362e-62	61.3221	55817
150	Macular thickness at the outer nasal subfield (left)	Ophthalmic	27814	4	-0.0698495	4.99118e-62	61.3018	56480
98	Macular thickness at the inner superior subfield (left)	Ophthalmic	27808	4	0.0698533	8.33169e-62	61.0793	56265
199	Macular thickness at the outer temporal subfield (left)	Ophthalmic	27818	4	0.0698087	1.06759e-61	60.9716	56236
10	Average INL-RPE thickness (left)	Ophthalmic	28536	3	-0.0697606	2.19118e-61	60.6593	56020
90	Macular thickness at the inner superior subfield (left)	Ophthalmic	27808	4	0.0695978	2.28946e-61	60.6403	56265
44	Average INL-RPE thickness (left)	Ophthalmic	28536	3	0.0697368	2.40668e-61	60.6186	56020
76	ELM-ISOS thickness of inner subfield (left)	Ophthalmic	28516	1	-0.0700302	3.1531e-61	60.5013	55441
45	INL-ELM thickness of the inner subfield (left)	Ophthalmic	28508	3	-0.069616	3.64388e-61	60.4384	56045
201	Average ELM-ISOS thickness (left)	Ophthalmic	28520	1	-0.0702997	4.03022e-61	60.3947	54917
22	ELM-ISOS thickness of outer subfield (left)	Ophthalmic	28518	1	0.0703112	4.34204e-61	60.3623	54869
6	avMSE	Ophthalmic	20261	NA	-0.0694694	4.57044e-61	60.34	56189
89	INL-ELM thickness of the outer subfield (left)	Ophthalmic	28510	3	0.0696595	5.35557e-61	60.2712	55817
68	Macular thickness at the inner inferior subfield (left)	Ophthalmic	27804	4	0.0696927	5.55204e-61	60.2555	55749
217	Average INL-ELM thickness (left)	Ophthalmic	28512	3	0.0696298	5.66187e-61	60.247	55842
99	INL-ELM thickness of the outer subfield (left)	Ophthalmic	28510	3	0.0695594	7.92887e-61	60.1008	55817
191	INL-ELM thickness of the inner subfield (left)	Ophthalmic	28508	3	0.0693737	9.43637e-61	60.0252	56045
165	INL-RPE thickness of inner subfield (left)	Ophthalmic	28532	3	0.0691696	1.19173e-60	59.9238	56280
187	Macular thickness at the outer inferior subfield (left)	Ophthalmic	27812	-1	0.0694558	1.46528e-60	59.8341	55731
178	INL-ELM thickness of the outer subfield (left)	Ophthalmic	28510	3	-0.0693784	1.60935e-60	59.7933	55817
22	Average INL-RPE thickness (left)	Ophthalmic	28536	3	-0.0692365	1.7159e-60	59.7655	56020
89	Average INL-ELM thickness (left)	Ophthalmic	28512	3	0.0693146	1.94323e-60	59.7115	55842
79	ISOS-RPE thickness of inner subfield (left)	Ophthalmic	28524	2	-0.0695361	2.24296e-60	59.6492	55427
3	INL-ELM thickness of the central subfield (left)	Ophthalmic	28506	3	0.0690455	2.49483e-60	59.603	56175
125	Macular thickness at the inner temporal subfield (left)	Ophthalmic	27810	4	-0.0690065	2.89831e-60	59.5379	56176
22	Overall macular thickness (left)	Ophthalmic	27800	4	-0.069186	2.98536e-60	59.525	55872
199	Average ganglion cell-inner plexiform layer thickness (left)	Ophthalmic	28504	-1	0.0693868	3.69757e-60	59.4321	55460
99	Average INL-ELM thickness (left)	Ophthalmic	28512	3	0.0690798	4.85228e-60	59.3141	55842
17	INL-RPE thickness of inner subfield (left)	Ophthalmic	28532	3	0.0688082	4.90694e-60	59.3092	56280
20	INL-ELM thickness of the central subfield (left)	Ophthalmic	28506	3	-0.0687332	8.44006e-60	59.0737	56175
114	Average ELM-ISOS thickness (left)	Ophthalmic	28520	1	-0.0694132	1.24446e-59	58.905	54917
252	INL-ELM thickness of the central subfield (left)	Ophthalmic	28506	3	0.0685494	1.72468e-59	58.7633	56175
183	ELM-ISOS thickness of inner subfield (left)	Ophthalmic	28516	1	-0.0689448	2.13917e-59	58.6698	55441
44	INL-RPE thickness of outer subfield (left)	Ophthalmic	28534	3	0.0685409	2.69546e-59	58.5694	56000
63	INL-ELM thickness of the central subfield (left)	Ophthalmic	28506	3	-0.0684143	2.91324e-59	58.5356	56175
244	Macular thickness at the outer inferior subfield (left)	Ophthalmic	27812	-1	-0.0686541	3.29045e-59	58.4827	55731
12	Average INL-ELM thickness (left)	Ophthalmic	28512	3	-0.0685495	3.78747e-59	58.4217	55842
17	Macular thickness at the outer nasal subfield (left)	Ophthalmic	27814	4	0.0681498	3.97414e-59	58.4008	56480
209	ELM-ISOS thickness of inner subfield (left)	Ophthalmic	28516	1	0.0687738	4.13078e-59	58.384	55441
167	Average INL-ELM thickness (left)	Ophthalmic	28512	3	0.068485	4.8588e-59	58.3135	55842
115	ELM-ISOS thickness of outer subfield (left)	Ophthalmic	28518	1	0.0690788	5.03527e-59	58.298	54869
21	INL-ELM thickness of the inner subfield (left)	Ophthalmic	28508	3	-0.0682141	8.56827e-59	58.0671	56045
87	INL-RPE thickness of central subfield (left)	Ophthalmic	28530	3	0.0678761	8.89111e-59	58.051	56590
22	Macular thickness at the inner temporal subfield (left)	Ophthalmic	27810	4	-0.0680286	1.29002e-58	57.8894	56176
179	ELM-ISOS thickness of outer subfield (left)	Ophthalmic	28518	1	0.0687615	1.68879e-58	57.7724	54869
81	Average ganglion cell-inner plexiform layer thickness (left)	Ophthalmic	28504	-1	0.0683194	2.25478e-58	57.6469	55460
246	Average ELM-ISOS thickness (left)	Ophthalmic	28520	1	0.0685596	3.24678e-58	57.4885	54917
247	Macular thickness at the central subfield (left)	Ophthalmic	27802	-1	-0.0675976	3.56541e-58	57.4479	56454
159	INL-ELM thickness of the outer subfield (left)	Ophthalmic	28510	3	-0.0679621	3.83898e-58	57.4158	55817
141	Average ELM-ISOS thickness (left)	Ophthalmic	28520	1	0.0684961	4.13095e-58	57.3839	54917
98	Macular thickness at the inner temporal subfield (left)	Ophthalmic	27810	4	0.0676876	4.78487e-58	57.3201	56176
119	Average INL-ELM thickness (left)	Ophthalmic	28512	3	0.0677549	7.99433e-58	57.0972	55842
132	ELM-ISOS thickness of outer subfield (left)	Ophthalmic	28518	1	0.0683438	8.23613e-58	57.0843	54869
21	Macular thickness at the outer temporal subfield (left)	Ophthalmic	27818	4	-0.0674467	1.04888e-57	56.9793	56236
22	Macular thickness at the inner superior subfield (left)	Ophthalmic	27808	4	-0.0673983	1.18135e-57	56.9276	56265
142	Average INL-ELM thickness (left)	Ophthalmic	28512	3	-0.0675834	1.53693e-57	56.8133	55842
112	ELM-ISOS thickness of central subfield (left)	Ophthalmic	28514	-1	-0.0672145	2.24177e-57	56.6494	56292
98	ELM-ISOS thickness of outer subfield (left)	Ophthalmic	28518	1	-0.0680771	2.25396e-57	56.6471	54869
22	Average ganglion cell-inner plexiform layer thickness (left)	Ophthalmic	28504	-1	-0.0677107	2.28447e-57	56.6412	55460
125	INL-RPE thickness of inner subfield (left)	Ophthalmic	28532	3	-0.0671555	2.88456e-57	56.5399	56280
42	ISOS-RPE thickness of central subfield (left)	Ophthalmic	28522	2	-0.0674658	3.20794e-57	56.4938	55716
95	INL-RPE thickness of outer subfield (left)	Ophthalmic	28534	3	-0.0672391	3.96495e-57	56.4018	56000
99	ELM-ISOS thickness of outer subfield (left)	Ophthalmic	28518	1	-0.0678306	5.69401e-57	56.2446	54869
55	Macular thickness at the inner superior subfield (left)	Ophthalmic	27808	4	-0.0669354	6.89383e-57	56.1615	56265
4	Macular thickness at the inner superior subfield (left)	Ophthalmic	27808	4	-0.0669227	7.23541e-57	56.1405	56265
119	INL-ELM thickness of the outer subfield (left)	Ophthalmic	28510	3	0.0671526	8.33704e-57	56.079	55817
4	INL-RPE thickness of inner subfield (left)	Ophthalmic	28532	3	-0.0667459	1.36746e-56	55.8641	56280
156	Macular thickness at the outer nasal subfield (left)	Ophthalmic	27814	4	-0.0665826	1.62379e-56	55.7895	56480
167	Average ISOS-RPE thickness (left)	Ophthalmic	28528	2	-0.0674348	1.66289e-56	55.7791	55048
29	ISOS-RPE thickness of inner subfield (left)	Ophthalmic	28524	2	0.0671823	1.80675e-56	55.7431	55427
78	INL-RPE thickness of central subfield (left)	Ophthalmic	28530	3	-0.0662858	3.91452e-56	55.4073	56590
36	Macular thickness at the inner nasal subfield (left)	Ophthalmic	27806	4	0.0662902	6.73548e-56	55.1716	56337
110	ELM-ISOS thickness of central subfield (left)	Ophthalmic	28514	-1	-0.066198	1.0522e-55	54.9779	56292
110	Average INL-RPE thickness (left)	Ophthalmic	28536	3	-0.0662861	1.37843e-55	54.8606	56020
47	ELM-ISOS thickness of outer subfield (left)	Ophthalmic	28518	1	0.0669548	1.49261e-55	54.8261	54869
125	Average inner nuclear layer thickness (left)	Ophthalmic	28502	-1	-0.0663765	1.50029e-55	54.8238	55829
55	Macular thickness at the inner temporal subfield (left)	Ophthalmic	27810	4	-0.0660846	2.0782e-55	54.6823	56176
115	ISOS-RPE thickness of central subfield (left)	Ophthalmic	28522	2	0.0663088	2.48097e-55	54.6054	55716
218	Macular thickness at the outer nasal subfield (left)	Ophthalmic	27814	4	-0.065601	6.53401e-55	54.1848	56480
90	ELM-ISOS thickness of central subfield (left)	Ophthalmic	28514	-1	0.0656523	8.1114e-55	54.0909	56292
114	INL-ELM thickness of the central subfield (left)	Ophthalmic	28506	3	0.0656564	1.02925e-54	53.9875	56175
63	Macular thickness at the inner superior subfield (left)	Ophthalmic	27808	4	-0.0655513	1.25218e-54	53.9023	56265
10	Overall macular thickness (left)	Ophthalmic	27800	4	-0.0657271	1.52878e-54	53.8157	55872
199	Overall macular thickness (left)	Ophthalmic	27800	4	0.065653	2.01161e-54	53.6965	55872
90	Macular thickness at the inner temporal subfield (left)	Ophthalmic	27810	4	0.0654632	2.105e-54	53.6767	56176
182	Macular thickness at the inner superior subfield (left)	Ophthalmic	27808	4	-0.0652177	4.31685e-54	53.3648	56265
36	Macular thickness at the inner superior subfield (left)	Ophthalmic	27808	4	0.0651629	5.28688e-54	53.2768	56265
132	Average ELM-ISOS thickness (left)	Ophthalmic	28520	1	0.0659342	5.72689e-54	53.2421	54917
79	Average ISOS-RPE thickness (left)	Ophthalmic	28528	2	-0.0657543	8.30174e-54	53.0808	55048
4	Macular thickness at the inner temporal subfield (left)	Ophthalmic	27810	4	-0.064965	1.3261e-53	52.8774	56176
255	Macular thickness at the inner superior subfield (left)	Ophthalmic	27808	4	0.0648878	1.4588e-53	52.836	56265
178	Average ISOS-RPE thickness (left)	Ophthalmic	28528	2	0.065599	1.462e-53	52.8351	55048
162	Macular thickness at the central subfield (left)	Ophthalmic	27802	-1	-0.064744	1.66147e-53	52.7795	56454
90	INL-RPE thickness of central subfield (left)	Ophthalmic	28530	3	0.0646522	1.7502e-53	52.7569	56590
167	Macular thickness at the inner superior subfield (left)	Ophthalmic	27808	4	0.0648157	1.90184e-53	52.7208	56265
26	Average INL-RPE thickness (left)	Ophthalmic	28536	3	0.0648591	2.72337e-53	52.5649	56020
99	Macular thickness at the outer inferior subfield (left)	Ophthalmic	27812	-1	0.0650265	2.72516e-53	52.5646	55731
227	INL-ELM thickness of the central subfield (left)	Ophthalmic	28506	3	0.0647549	2.87565e-53	52.5413	56175
179	Average ELM-ISOS thickness (left)	Ophthalmic	28520	1	0.0653704	4.44918e-53	52.3517	54917
26	Average INL-ELM thickness (left)	Ophthalmic	28512	3	0.0647296	6.36568e-53	52.1962	55842
218	Overall macular thickness (left)	Ophthalmic	27800	4	-0.0646673	7.49907e-53	52.125	55872
125	Macular thickness at the outer nasal subfield (left)	Ophthalmic	27814	4	-0.0642764	8.76757e-53	52.0571	56480
243	Macular thickness at the central subfield (left)	Ophthalmic	27802	-1	-0.0642253	1.11547e-52	51.9525	56454
36	Average inner nuclear layer thickness (left)	Ophthalmic	28502	-1	0.0644989	1.51476e-52	51.8197	55829
181	Macular thickness at the inner superior subfield (left)	Ophthalmic	27808	4	0.0642217	1.67297e-52	51.7765	56265
55	INL-ELM thickness of the inner subfield (left)	Ophthalmic	28508	3	-0.0642931	2.03762e-52	51.6909	56045
162	Macular thickness at the outer inferior subfield (left)	Ophthalmic	27812	-1	-0.0644559	2.17269e-52	51.663	55731
191	Average INL-ELM thickness (left)	Ophthalmic	28512	3	0.0643732	2.3255e-52	51.6335	55842
97	ELM-ISOS thickness of central subfield (left)	Ophthalmic	28514	-1	0.064097	2.49161e-52	51.6035	56292
213	Average retinal nerve fibre layer thickness (left)	Ophthalmic	28500	-1	-0.0645667	5.11877e-52	51.2908	55131
40	Average INL-ELM thickness (left)	Ophthalmic	28512	3	-0.0641126	5.97092e-52	51.224	55842
178	Macular thickness at the inner nasal subfield (left)	Ophthalmic	27806	4	0.0638087	6.46937e-52	51.1891	56337
55	INL-RPE thickness of inner subfield (left)	Ophthalmic	28532	3	-0.0637923	7.71517e-52	51.1127	56280
21	Overall macular thickness (left)	Ophthalmic	27800	4	-0.064014	8.01054e-52	51.0963	55872
236	Total macular volume (left)	Ophthalmic	27820	NA	0.119991	9.4984e-52	51.0223	15798
120	INL-RPE thickness of outer subfield (left)	Ophthalmic	28534	3	0.0638917	9.5684e-52	51.0192	56000
133	Average ganglion cell-inner plexiform layer thickness (left)	Ophthalmic	28504	-1	-0.0641657	1.08757e-51	50.9635	55460
3	Average retinal nerve fibre layer thickness (left)	Ophthalmic	28500	-1	0.0642581	1.54607e-51	50.8108	55131
112	ISOS-RPE thickness of inner subfield (left)	Ophthalmic	28524	2	0.0639259	2.74708e-51	50.5611	55427
217	INL-RPE thickness of inner subfield (left)	Ophthalmic	28532	3	0.0633623	3.64025e-51	50.4389	56280
99	avMSE	Ophthalmic	20261	NA	0.0634058	3.74256e-51	50.4268	56189
68	Average ganglion cell-inner plexiform layer thickness (left)	Ophthalmic	28504	-1	0.0636442	7.01247e-51	50.1541	55460
181	Macular thickness at the inner temporal subfield (left)	Ophthalmic	27810	4	0.063198	8.09667e-51	50.0917	56176
56	INL-RPE thickness of central subfield (left)	Ophthalmic	28530	3	0.0628156	1.39291e-50	49.8561	56590
204	Average retinal nerve fibre layer thickness (left)	Ophthalmic	28500	-1	0.0635333	2.02967e-50	49.6926	55131
178	Macular thickness at the outer superior subfield (left)	Ophthalmic	27816	4	0.0627663	2.32371e-50	49.6338	56421
63	Macular thickness at the inner temporal subfield (left)	Ophthalmic	27810	4	-0.0628802	2.51805e-50	49.5989	56176
159	avMSE	Ophthalmic	20261	NA	-0.0628402	2.82983e-50	49.5482	56189
44	INL-ELM thickness of the outer subfield (left)	Ophthalmic	28510	3	0.0630369	2.95193e-50	49.5299	55817
90	INL-ELM thickness of the inner subfield (left)	Ophthalmic	28508	3	0.0628206	4.03914e-50	49.3937	56045
22	INL-RPE thickness of outer subfield (left)	Ophthalmic	28534	3	-0.0627582	5.51026e-50	49.2588	56000
254	INL-ELM thickness of the inner subfield (left)	Ophthalmic	28508	3	0.0626964	6.27349e-50	49.2025	56045
38	ISOS-RPE thickness of central subfield (left)	Ophthalmic	28522	2	0.062828	7.56166e-50	49.1214	55716
165	Average INL-ELM thickness (left)	Ophthalmic	28512	3	0.0627458	7.87399e-50	49.1038	55842
120	Average ELM-ISOS thickness (left)	Ophthalmic	28520	1	-0.0632578	8.24625e-50	49.0837	54917
21	Average INL-RPE thickness (left)	Ophthalmic	28536	3	-0.0626093	8.97284e-50	49.0471	56020
180	INL-RPE thickness of central subfield (left)	Ophthalmic	28530	3	-0.062286	9.22469e-50	49.035	56590
16	ELM-ISOS thickness of outer subfield (left)	Ophthalmic	28518	1	0.0631788	1.19731e-49	48.9218	54869
40	INL-ELM thickness of the outer subfield (left)	Ophthalmic	28510	3	-0.0626402	1.20106e-49	48.9204	55817
161	INL-RPE thickness of central subfield (left)	Ophthalmic	28530	3	-0.0621725	1.38026e-49	48.86	56590
16	avMSE	Ophthalmic	20261	NA	-0.0623257	1.75402e-49	48.756	56189
129	Average INL-RPE thickness (left)	Ophthalmic	28536	3	0.0624036	1.85528e-49	48.7316	56020
178	Overall average retinal pigment epithelium thickness (left)	Ophthalmic	27822	-1	-0.0623604	1.91316e-49	48.7182	56082
36	ELM-ISOS thickness of central subfield (left)	Ophthalmic	28514	-1	0.0621808	2.39333e-49	48.621	56292
56	Macular thickness at the inner superior subfield (left)	Ophthalmic	27808	4	0.0621925	2.42023e-49	48.6161	56265
208	Macular thickness at the central subfield (left)	Ophthalmic	27802	-1	0.0620771	2.5199e-49	48.5986	56454
98	INL-ELM thickness of the inner subfield (left)	Ophthalmic	28508	3	0.0622947	2.59246e-49	48.5863	56045
99	Macular thickness at the outer nasal subfield (left)	Ophthalmic	27814	4	0.0620206	2.92596e-49	48.5337	56480
38	INL-ELM thickness of the central subfield (left)	Ophthalmic	28506	3	-0.0621433	3.42984e-49	48.4647	56175
44	INL-RPE thickness of inner subfield (left)	Ophthalmic	28532	3	0.0620485	3.90555e-49	48.4083	56280
129	INL-RPE thickness of outer subfield (left)	Ophthalmic	28534	3	0.0621902	4.08789e-49	48.3885	56000
167	ISOS-RPE thickness of outer subfield (left)	Ophthalmic	28526	2	-0.0627434	4.16973e-49	48.3799	55005
221	Average inner nuclear layer thickness (left)	Ophthalmic	28502	-1	0.0622497	4.62913e-49	48.3345	55829
22	Macular thickness at the outer superior subfield (left)	Ophthalmic	27816	4	-0.0618905	5.1881e-49	48.285	56421
26	ELM-ISOS thickness of central subfield (left)	Ophthalmic	28514	-1	-0.061922	5.95508e-49	48.2251	56292
255	INL-ELM thickness of the central subfield (left)	Ophthalmic	28506	3	0.0619773	6.1464e-49	48.2114	56175
255	Macular thickness at the inner temporal subfield (left)	Ophthalmic	27810	4	0.0619454	6.8623e-49	48.1635	56176
63	Macular thickness at the inner nasal subfield (left)	Ophthalmic	27806	4	-0.0618448	7.16243e-49	48.1449	56337
224	Macular thickness at the central subfield (left)	Ophthalmic	27802	-1	0.0617468	8.07331e-49	48.0929	56454
36	Overall macular thickness (left)	Ophthalmic	27800	4	0.0620196	9.52486e-49	48.0211	55872
129	ELM-ISOS thickness of outer subfield (left)	Ophthalmic	28518	1	-0.0625615	1.02561e-48	47.989	54869
90	Macular thickness at the inner inferior subfield (left)	Ophthalmic	27804	4	0.0620357	1.14282e-48	47.942	55749
56	Macular thickness at the inner nasal subfield (left)	Ophthalmic	27806	4	0.0617038	1.17483e-48	47.93	56337
198	Macular thickness at the inner temporal subfield (left)	Ophthalmic	27810	4	0.0617752	1.24595e-48	47.9045	56176
158	Macular thickness at the outer inferior subfield (left)	Ophthalmic	27812	-1	0.0619765	1.45413e-48	47.8374	55731
9	Macular thickness at the inner nasal subfield (left)	Ophthalmic	27806	4	0.0615059	2.34844e-48	47.6292	56337
46	INL-ELM thickness of the central subfield (left)	Ophthalmic	28506	3	-0.0615882	2.39955e-48	47.6199	56175
48	INL-RPE thickness of outer subfield (left)	Ophthalmic	28534	3	0.0616666	2.55084e-48	47.5933	56000
86	INL-ELM thickness of the outer subfield (left)	Ophthalmic	28510	3	0.0617303	2.90215e-48	47.5373	55817
44	Macular thickness at the outer superior subfield (left)	Ophthalmic	27816	4	0.0613861	3.04218e-48	47.5168	56421
142	INL-ELM thickness of the outer subfield (left)	Ophthalmic	28510	3	-0.0616962	3.26663e-48	47.4859	55817
9	Macular thickness at the outer temporal subfield (left)	Ophthalmic	27818	4	0.0614347	3.64858e-48	47.4379	56236
115	Average INL-RPE thickness (left)	Ophthalmic	28536	3	0.0615451	3.74698e-48	47.4263	56020
156	INL-ELM thickness of the central subfield (left)	Ophthalmic	28506	3	-0.0614328	4.12402e-48	47.3847	56175
204	ELM-ISOS thickness of outer subfield (left)	Ophthalmic	28518	1	0.0621451	4.31399e-48	47.3651	54869
124	INL-ELM thickness of the outer subfield (left)	Ophthalmic	28510	3	-0.0615961	4.62353e-48	47.335	55817
159	Average INL-ELM thickness (left)	Ophthalmic	28512	3	-0.0615571	5.04612e-48	47.297	55842
45	Average INL-ELM thickness (left)	Ophthalmic	28512	3	-0.0614638	6.97202e-48	47.1566	55842
99	Average ganglion cell-inner plexiform layer thickness (left)	Ophthalmic	28504	-1	0.0616113	8.67638e-48	47.0617	55460
244	avMSE	Ophthalmic	20261	NA	-0.0612099	8.71166e-48	47.0599	56189
44	Macular thickness at the inner superior subfield (left)	Ophthalmic	27808	4	0.0610811	1.1802e-47	46.928	56265
204	ISOS-RPE thickness of central subfield (left)	Ophthalmic	28522	2	0.0613541	1.29342e-47	46.8883	55716
174	Macular thickness at the outer inferior subfield (left)	Ophthalmic	27812	-1	-0.0613299	1.36691e-47	46.8643	55731
68	ISOS-RPE thickness of central subfield (left)	Ophthalmic	28522	2	0.0613334	1.38928e-47	46.8572	55716
36	Macular thickness at the inner temporal subfield (left)	Ophthalmic	27810	4	0.0610741	1.42897e-47	46.845	56176
182	INL-RPE thickness of central subfield (left)	Ophthalmic	28530	3	-0.0607982	1.71458e-47	46.7658	56590
221	Average ganglion cell-inner plexiform layer thickness (left)	Ophthalmic	28504	-1	0.0614028	1.77762e-47	46.7502	55460
26	Macular thickness at the outer inferior subfield (left)	Ophthalmic	27812	-1	0.0612448	1.83222e-47	46.737	55731
162	INL-RPE thickness of central subfield (left)	Ophthalmic	28530	3	0.060772	1.87749e-47	46.7264	56590
147	INL-RPE thickness of central subfield (left)	Ophthalmic	28530	3	-0.0607646	1.92657e-47	46.7152	56590
178	ISOS-RPE thickness of outer subfield (left)	Ophthalmic	28526	2	0.0616066	2.10296e-47	46.6772	55005
79	ISOS-RPE thickness of outer subfield (left)	Ophthalmic	28526	2	-0.0616059	2.10818e-47	46.6761	55005
129	Average inner nuclear layer thickness (left)	Ophthalmic	28502	-1	0.0611406	2.18033e-47	46.6615	55829
220	Macular thickness at the outer nasal subfield (left)	Ophthalmic	27814	4	-0.0607883	2.17745e-47	46.6621	56480
199	Macular thickness at the outer inferior subfield (left)	Ophthalmic	27812	-1	0.0611703	2.36756e-47	46.6257	55731
29	Average ISOS-RPE thickness (left)	Ophthalmic	28528	2	0.0615453	2.38839e-47	46.6219	55048
63	INL-RPE thickness of central subfield (left)	Ophthalmic	28530	3	-0.0606225	3.15171e-47	46.5015	56590
225	ISOS-RPE thickness of outer subfield (left)	Ophthalmic	28526	2	0.0614875	3.15846e-47	46.5005	55005
17	avMSE	Ophthalmic	20261	NA	0.060835	3.1843e-47	46.497	56189
247	Average ganglion cell-inner plexiform layer thickness (left)	Ophthalmic	28504	-1	0.0612169	3.36238e-47	46.4734	55460
168	Average ganglion cell-inner plexiform layer thickness (left)	Ophthalmic	28504	-1	-0.0611854	3.74514e-47	46.4265	55460
247	Overall average retinal pigment epithelium thickness (left)	Ophthalmic	27822	-1	0.0608228	4.05346e-47	46.3922	56082
71	Average inner nuclear layer thickness (left)	Ophthalmic	28502	-1	0.0609468	4.24426e-47	46.3722	55829
229	Average retinal nerve fibre layer thickness (left)	Ophthalmic	28500	-1	0.0613156	4.4691e-47	46.3498	55131
19	INL-ELM thickness of the outer subfield (left)	Ophthalmic	28510	3	0.0609301	4.59636e-47	46.3376	55817
115	INL-RPE thickness of outer subfield (left)	Ophthalmic	28534	3	0.0608182	4.79702e-47	46.319	56000
221	Macular thickness at the outer nasal subfield (left)	Ophthalmic	27814	4	0.0605355	5.21548e-47	46.2827	56480
21	INL-RPE thickness of outer subfield (left)	Ophthalmic	28534	3	-0.0607939	5.21537e-47	46.2827	56000
112	INL-RPE thickness of central subfield (left)	Ophthalmic	28530	3	-0.0604672	5.38856e-47	46.2685	56590
165	Average INL-RPE thickness (left)	Ophthalmic	28536	3	0.0607556	5.7306e-47	46.2418	56020
254	Average INL-ELM thickness (left)	Ophthalmic	28512	3	0.0608357	6.06416e-47	46.2172	55842
119	INL-ELM thickness of the inner subfield (left)	Ophthalmic	28508	3	0.060711	6.37483e-47	46.1955	56045
114	Average ganglion cell-inner plexiform layer thickness (left)	Ophthalmic	28504	-1	0.0610112	6.79173e-47	46.168	55460
86	Average INL-ELM thickness (left)	Ophthalmic	28512	3	0.0607307	8.68708e-47	46.0611	55842
185	Macular thickness at the inner nasal subfield (left)	Ophthalmic	27806	4	0.0603595	1.24252e-46	45.9057	56337
182	INL-ELM thickness of the central subfield (left)	Ophthalmic	28506	3	-0.0604282	1.32205e-46	45.8788	56175
158	INL-RPE thickness of inner subfield (left)	Ophthalmic	28532	3	0.0603616	1.36946e-46	45.8635	56280
199	Average inner nuclear layer thickness (left)	Ophthalmic	28502	-1	0.0605826	1.47575e-46	45.831	55829
81	Macular thickness at the outer temporal subfield (left)	Ophthalmic	27818	4	0.0603601	1.49227e-46	45.8262	56236
77	Average retinal nerve fibre layer thickness (left)	Ophthalmic	28500	-1	-0.0609436	1.58233e-46	45.8007	55131
46	Macular thickness at the inner superior subfield (left)	Ophthalmic	27808	4	-0.0603062	1.70139e-46	45.7692	56265
182	ELM-ISOS thickness of central subfield (left)	Ophthalmic	28514	-1	-0.0602587	1.90531e-46	45.72	56292
46	Macular thickness at the inner temporal subfield (left)	Ophthalmic	27810	4	-0.0603041	2.01729e-46	45.6952	56176
245	ISOS-RPE thickness of central subfield (left)	Ophthalmic	28522	2	0.0604947	2.45197e-46	45.6105	55716
95	Average INL-RPE thickness (left)	Ophthalmic	28536	3	-0.0603005	2.71721e-46	45.5659	56020
101	ELM-ISOS thickness of central subfield (left)	Ophthalmic	28514	-1	-0.0601352	2.90535e-46	45.5368	56292
201	Average INL-ELM thickness (left)	Ophthalmic	28512	3	-0.0603326	3.37376e-46	45.4719	55842
36	Average INL-ELM thickness (left)	Ophthalmic	28512	3	0.0603185	3.53943e-46	45.4511	55842
1	Macular thickness at the outer temporal subfield (left)	Ophthalmic	27818	4	-0.0600959	3.67927e-46	45.4342	56236
218	Macular thickness at the outer superior subfield (left)	Ophthalmic	27816	4	-0.0599565	4.23091e-46	45.3736	56421
39	INL-ELM thickness of the outer subfield (left)	Ophthalmic	28510	3	0.0602737	4.31442e-46	45.3651	55817
178	ISOS-RPE thickness of inner subfield (left)	Ophthalmic	28524	2	0.0604156	5.45456e-46	45.2632	55427
179	INL-ELM thickness of the outer subfield (left)	Ophthalmic	28510	3	0.0602023	5.49659e-46	45.2599	55817
22	INL-ELM thickness of the central subfield (left)	Ophthalmic	28506	3	-0.0599758	6.1844e-46	45.2087	56175
31	INL-ELM thickness of the central subfield (left)	Ophthalmic	28506	3	-0.0599716	6.27187e-46	45.2026	56175
114	Average inner nuclear layer thickness (left)	Ophthalmic	28502	-1	0.060115	7.22712e-46	45.141	55829
12	Macular thickness at the outer inferior subfield (left)	Ophthalmic	27812	-1	-0.0601594	7.43385e-46	45.1288	55731
55	Macular thickness at the inner inferior subfield (left)	Ophthalmic	27804	4	-0.0601455	7.54098e-46	45.1226	55749
78	INL-ELM thickness of the central subfield (left)	Ophthalmic	28506	3	-0.0599138	7.63209e-46	45.1174	56175
23	Average ELM-ISOS thickness (left)	Ophthalmic	28520	1	0.0605899	7.76302e-46	45.11	54917
120	Average INL-RPE thickness (left)	Ophthalmic	28536	3	0.0599887	7.83681e-46	45.1059	56020
44	Average INL-ELM thickness (left)	Ophthalmic	28512	3	0.0600747	8.09047e-46	45.092	55842
223	avMSE	Ophthalmic	20261	NA	0.0598844	8.22303e-46	45.085	56189
6	INL-ELM thickness of the inner subfield (left)	Ophthalmic	28508	3	-0.0599506	8.52393e-46	45.0694	56045
77	INL-RPE thickness of inner subfield (left)	Ophthalmic	28532	3	0.0596804	1.3942e-45	44.8557	56280
77	ISOS-RPE thickness of central subfield (left)	Ophthalmic	28522	2	0.0599487	1.55525e-45	44.8082	55716
87	Macular thickness at the inner superior subfield (left)	Ophthalmic	27808	4	0.0595833	1.98921e-45	44.7013	56265
34	ELM-ISOS thickness of central subfield (left)	Ophthalmic	28514	-1	0.0595597	2.05342e-45	44.6875	56292
212	Macular thickness at the outer inferior subfield (left)	Ophthalmic	27812	-1	0.059848	2.12509e-45	44.6726	55731
1	Average ganglion cell-inner plexiform layer thickness (left)	Ophthalmic	28504	-1	-0.0599522	2.44314e-45	44.6121	55460
99	INL-ELM thickness of the inner subfield (left)	Ophthalmic	28508	3	0.0596228	2.58062e-45	44.5883	56045
197	INL-ELM thickness of the outer subfield (left)	Ophthalmic	28510	3	-0.0597097	2.89749e-45	44.538	55817
191	INL-ELM thickness of the outer subfield (left)	Ophthalmic	28510	3	0.0596217	3.89475e-45	44.4095	55817
180	Average retinal nerve fibre layer thickness (left)	Ophthalmic	28500	-1	0.0599739	4.1205e-45	44.3851	55131
198	Average retinal nerve fibre layer thickness (left)	Ophthalmic	28500	-1	0.0599407	4.6038e-45	44.3369	55131
167	ELM-ISOS thickness of central subfield (left)	Ophthalmic	28514	-1	0.0592952	5.01049e-45	44.3001	56292
4	Macular thickness at the inner inferior subfield (left)	Ophthalmic	27804	4	-0.0595651	5.31764e-45	44.2743	55749
244	Average ganglion cell-inner plexiform layer thickness (left)	Ophthalmic	28504	-1	-0.0596961	5.75573e-45	44.2399	55460
99	Macular thickness at the outer superior subfield (left)	Ophthalmic	27816	4	0.0591819	5.84346e-45	44.2333	56421
24	Average ELM-ISOS thickness (left)	Ophthalmic	28520	1	-0.0599297	7.03141e-45	44.153	54917
68	Macular thickness at the inner nasal subfield (left)	Ophthalmic	27806	4	0.0591499	7.54628e-45	44.1223	56337
22	Overall average retinal pigment epithelium thickness (left)	Ophthalmic	27822	-1	-0.0592701	7.90617e-45	44.102	56082
81	Overall macular thickness (left)	Ophthalmic	27800	4	0.0593471	8.86107e-45	44.0525	55872
201	INL-RPE thickness of outer subfield (left)	Ophthalmic	28534	3	-0.0592514	9.73051e-45	44.0119	56000
129	avMSE	Ophthalmic	20261	NA	0.0591097	1.12057e-44	43.9506	56189
156	Macular thickness at the outer superior subfield (left)	Ophthalmic	27816	4	-0.0589855	1.13101e-44	43.9465	56421
40	INL-ELM thickness of the inner subfield (left)	Ophthalmic	28508	3	-0.059163	1.20798e-44	43.9179	56045
142	Macular thickness at the inner nasal subfield (left)	Ophthalmic	27806	4	-0.0589913	1.28478e-44	43.8912	56337
110	INL-RPE thickness of outer subfield (left)	Ophthalmic	28534	3	-0.0591496	1.36719e-44	43.8642	56000
1	Macular thickness at the inner superior subfield (left)	Ophthalmic	27808	4	-0.0590095	1.37139e-44	43.8628	56265
225	Average ISOS-RPE thickness (left)	Ophthalmic	28528	2	0.059602	1.64566e-44	43.7837	55048
36	Macular thickness at the inner inferior subfield (left)	Ophthalmic	27804	4	0.0592162	1.70439e-44	43.7684	55749
56	Overall macular thickness (left)	Ophthalmic	27800	4	0.0591411	1.76243e-44	43.7539	55872
63	ELM-ISOS thickness of central subfield (left)	Ophthalmic	28514	-1	-0.0589069	1.84415e-44	43.7342	56292
96	INL-ELM thickness of the central subfield (left)	Ophthalmic	28506	3	-0.0589577	1.90894e-44	43.7192	56175
150	Macular thickness at the outer superior subfield (left)	Ophthalmic	27816	4	-0.0588282	1.91596e-44	43.7176	56421
24	ELM-ISOS thickness of inner subfield (left)	Ophthalmic	28516	1	-0.0592925	2.28e-44	43.6421	55441
99	Macular thickness at the inner inferior subfield (left)	Ophthalmic	27804	4	0.0591216	2.33498e-44	43.6317	55749
201	INL-ELM thickness of the inner subfield (left)	Ophthalmic	28508	3	-0.0589479	2.47664e-44	43.6061	56045
162	INL-ELM thickness of the central subfield (left)	Ophthalmic	28506	3	0.0588738	2.52647e-44	43.5975	56175
89	INL-ELM thickness of the inner subfield (left)	Ophthalmic	28508	3	0.0589282	2.64478e-44	43.5776	56045
110	avMSE	Ophthalmic	20261	NA	-0.0588029	3.12278e-44	43.5055	56189
108	Macular thickness at the inner superior subfield (left)	Ophthalmic	27808	4	0.0586529	4.50969e-44	43.3459	56265
179	INL-RPE thickness of outer subfield (left)	Ophthalmic	28534	3	0.0587425	5.30335e-44	43.2754	56000
167	Macular thickness at the inner temporal subfield (left)	Ophthalmic	27810	4	0.058636	5.56518e-44	43.2545	56176
112	INL-ELM thickness of the inner subfield (left)	Ophthalmic	28508	3	-0.0586956	5.73082e-44	43.2418	56045
252	Macular thickness at the inner temporal subfield (left)	Ophthalmic	27810	4	0.058612	6.02735e-44	43.2199	56176
20	Average ISOS-RPE thickness (left)	Ophthalmic	28528	2	0.0591584	7.10408e-44	43.1485	55048
201	Average INL-RPE thickness (left)	Ophthalmic	28536	3	-0.0585354	1.0172e-43	42.9926	56020
204	Average ISOS-RPE thickness (left)	Ophthalmic	28528	2	0.0590277	1.09095e-43	42.9622	55048
162	Macular thickness at the outer nasal subfield (left)	Ophthalmic	27814	4	-0.0582502	1.18775e-43	42.9253	56480
23	ELM-ISOS thickness of outer subfield (left)	Ophthalmic	28518	1	0.0590848	1.23929e-43	42.9068	54869
195	Average INL-ELM thickness (left)	Ophthalmic	28512	3	-0.0585511	1.31301e-43	42.8817	55842
198	Macular thickness at the inner superior subfield (left)	Ophthalmic	27808	4	0.0583117	1.39939e-43	42.8541	56265
97	Macular thickness at the central subfield (left)	Ophthalmic	27802	-1	-0.0581977	1.47801e-43	42.8303	56454
81	avMSE	Ophthalmic	20261	NA	0.0583208	1.54669e-43	42.8106	56189
37	Macular thickness at the inner nasal subfield (left)	Ophthalmic	27806	4	-0.0581961	1.81372e-43	42.7414	56337
56	Macular thickness at the outer temporal subfield (left)	Ophthalmic	27818	4	0.0581495	2.51288e-43	42.5998	56236
244	Macular thickness at the outer nasal subfield (left)	Ophthalmic	27814	4	-0.0580099	2.6325e-43	42.5796	56480
125	INL-RPE thickness of central subfield (left)	Ophthalmic	28530	3	-0.0579534	2.63356e-43	42.5795	56590
218	Macular thickness at the inner inferior subfield (left)	Ophthalmic	27804	4	-0.0583694	2.80139e-43	42.5526	55749
178	Average ganglion cell-inner plexiform layer thickness (left)	Ophthalmic	28504	-1	0.0585204	2.80724e-43	42.5517	55460
209	Average ISOS-RPE thickness (left)	Ophthalmic	28528	2	0.0587297	2.89035e-43	42.539	55048
223	Average INL-ELM thickness (left)	Ophthalmic	28512	3	0.0582943	3.0567e-43	42.5147	55842
45	ISOS-RPE thickness of central subfield (left)	Ophthalmic	28522	2	0.0583355	3.31325e-43	42.4797	55716
57	INL-ELM thickness of the outer subfield (left)	Ophthalmic	28510	3	0.0582684	3.47303e-43	42.4593	55817
28	ELM-ISOS thickness of central subfield (left)	Ophthalmic	28514	-1	0.0579878	3.89315e-43	42.4097	56292
78	ELM-ISOS thickness of central subfield (left)	Ophthalmic	28514	-1	-0.0579583	4.28943e-43	42.3676	56292
201	INL-ELM thickness of the outer subfield (left)	Ophthalmic	28510	3	-0.0581981	4.37322e-43	42.3592	55817
179	Macular thickness at the central subfield (left)	Ophthalmic	27802	-1	0.0578479	4.69432e-43	42.3284	56454
194	INL-RPE thickness of central subfield (left)	Ophthalmic	28530	3	-0.0577507	5.14368e-43	42.2887	56590
165	INL-ELM thickness of the central subfield (left)	Ophthalmic	28506	3	0.0579154	6.01973e-43	42.2204	56175
218	ELM-ISOS thickness of inner subfield (left)	Ophthalmic	28516	1	0.0582347	7.37199e-43	42.1324	55441
108	Macular thickness at the inner temporal subfield (left)	Ophthalmic	27810	4	0.0577926	8.98645e-43	42.0464	56176
63	Macular thickness at the inner inferior subfield (left)	Ophthalmic	27804	4	-0.0579519	1.09742e-42	41.9596	55749
164	Average retinal nerve fibre layer thickness (left)	Ophthalmic	28500	-1	-0.0582364	1.24448e-42	41.905	55131
56	Macular thickness at the outer superior subfield (left)	Ophthalmic	27816	4	0.0575559	1.29454e-42	41.8879	56421
16	Average ELM-ISOS thickness (left)	Ophthalmic	28520	1	0.0583358	1.30118e-42	41.8857	54917
182	Macular thickness at the inner temporal subfield (left)	Ophthalmic	27810	4	-0.0576472	1.4456e-42	41.84	56176
1	Macular thickness at the inner nasal subfield (left)	Ophthalmic	27806	4	-0.0575402	1.56769e-42	41.8047	56337
21	ELM-ISOS thickness of inner subfield (left)	Ophthalmic	28516	1	-0.0579882	1.64189e-42	41.7847	55441
12	Average inner nuclear layer thickness (left)	Ophthalmic	28502	-1	-0.0577732	1.71549e-42	41.7656	55829
15	Macular thickness at the outer temporal subfield (left)	Ophthalmic	27818	4	0.0575134	2.02422e-42	41.6937	56236
125	ELM-ISOS thickness of central subfield (left)	Ophthalmic	28514	-1	-0.0572802	3.94285e-42	41.4042	56292
40	Average INL-RPE thickness (left)	Ophthalmic	28536	3	-0.0574057	4.11447e-42	41.3857	56020
20	ISOS-RPE thickness of outer subfield (left)	Ophthalmic	28526	2	0.0579304	4.13687e-42	41.3833	55005
197	INL-RPE thickness of outer subfield (left)	Ophthalmic	28534	3	-0.0573147	5.71291e-42	41.2431	56000
148	avMSE	Ophthalmic	20261	NA	0.0571781	6.50954e-42	41.1864	56189
114	Macular thickness at the outer temporal subfield (left)	Ophthalmic	27818	4	0.0571358	6.91016e-42	41.1605	56236
114	Macular thickness at the outer superior subfield (left)	Ophthalmic	27816	4	0.056952	9.25772e-42	41.0335	56421
240	INL-RPE thickness of outer subfield (left)	Ophthalmic	28534	3	-0.0571558	9.54726e-42	41.0201	56000
199	Macular thickness at the inner nasal subfield (left)	Ophthalmic	27806	4	0.0569796	9.7119e-42	41.0127	56337
167	INL-RPE thickness of central subfield (left)	Ophthalmic	28530	3	0.0568479	9.85251e-42	41.0065	56590
204	ISOS-RPE thickness of inner subfield (left)	Ophthalmic	28524	2	0.0574368	9.96214e-42	41.0016	55427
181	Macular thickness at the inner inferior subfield (left)	Ophthalmic	27804	4	0.0572655	1.01397e-41	40.994	55749
237	ELM-ISOS thickness of outer subfield (left)	Ophthalmic	28518	1	-0.0577149	1.0375e-41	40.984	54869
223	INL-ELM thickness of the inner subfield (left)	Ophthalmic	28508	3	0.0570773	1.14245e-41	40.9422	56045
240	Average INL-RPE thickness (left)	Ophthalmic	28536	3	-0.0570779	1.18807e-41	40.9252	56020
1	Macular thickness at the outer inferior subfield (left)	Ophthalmic	27812	-1	-0.0572157	1.22615e-41	40.9115	55731
142	Macular thickness at the central subfield (left)	Ophthalmic	27802	-1	-0.0568047	1.41381e-41	40.8496	56454
68	Macular thickness at the outer temporal subfield (left)	Ophthalmic	27818	4	0.0568448	1.77014e-41	40.752	56236
220	Overall macular thickness (left)	Ophthalmic	27800	4	-0.0569982	1.95647e-41	40.7085	55872
47	Average ELM-ISOS thickness (left)	Ophthalmic	28520	1	0.0574671	2.11079e-41	40.6756	54917
20	Average INL-ELM thickness (left)	Ophthalmic	28512	3	-0.0569536	2.37182e-41	40.6249	55842
227	INL-RPE thickness of central subfield (left)	Ophthalmic	28530	3	0.0565749	2.38386e-41	40.6227	56590
36	Macular thickness at the outer superior subfield (left)	Ophthalmic	27816	4	0.0566574	2.39937e-41	40.6199	56421
6	Average INL-ELM thickness (left)	Ophthalmic	28512	3	-0.0568529	3.27475e-41	40.4848	55842
217	Macular thickness at the inner superior subfield (left)	Ophthalmic	27808	4	0.0565705	4.08225e-41	40.3891	56265
57	INL-RPE thickness of outer subfield (left)	Ophthalmic	28534	3	0.0566773	4.44615e-41	40.352	56000
22	Macular thickness at the inner inferior subfield (left)	Ophthalmic	27804	4	-0.0567909	4.64449e-41	40.3331	55749
143	INL-ELM thickness of the outer subfield (left)	Ophthalmic	28510	3	-0.0567072	5.43504e-41	40.2648	55817
62	Average retinal nerve fibre layer thickness (left)	Ophthalmic	28500	-1	0.0570111	6.31363e-41	40.1997	55131
3	Macular thickness at the inner temporal subfield (left)	Ophthalmic	27810	4	0.0564713	6.47446e-41	40.1888	56176
73	INL-ELM thickness of the outer subfield (left)	Ophthalmic	28510	3	0.0565133	1.00834e-40	39.9964	55817
238	ELM-ISOS thickness of outer subfield (left)	Ophthalmic	28518	1	0.0569736	1.09118e-40	39.9621	54869
95	Macular thickness at the outer nasal subfield (left)	Ophthalmic	27814	4	-0.0561451	1.13135e-40	39.9464	56480
17	Overall average retinal pigment epithelium thickness (left)	Ophthalmic	27822	-1	0.0563271	1.1926e-40	39.9235	56082
20	ISOS-RPE thickness of inner subfield (left)	Ophthalmic	28524	2	0.0566288	1.30994e-40	39.8827	55427
189	ISOS-RPE thickness of central subfield (left)	Ophthalmic	28522	2	-0.0564726	1.34963e-40	39.8698	55716
19	Average INL-ELM thickness (left)	Ophthalmic	28512	3	0.0564021	1.37948e-40	39.8603	55842
158	INL-ELM thickness of the outer subfield (left)	Ophthalmic	28510	3	0.0563213	1.85543e-40	39.7316	55817
40	INL-RPE thickness of inner subfield (left)	Ophthalmic	28532	3	-0.0560104	2.38617e-40	39.6223	56280
73	Average INL-ELM thickness (left)	Ophthalmic	28512	3	0.0562119	2.52134e-40	39.5984	55842
37	Macular thickness at the inner superior subfield (left)	Ophthalmic	27808	4	-0.0559949	2.56675e-40	39.5906	56265
21	Macular thickness at the outer inferior subfield (left)	Ophthalmic	27812	-1	-0.0562442	2.71633e-40	39.566	55731
161	ELM-ISOS thickness of central subfield (left)	Ophthalmic	28514	-1	-0.0558919	3.41207e-40	39.467	56292
135	INL-RPE thickness of central subfield (left)	Ophthalmic	28530	3	-0.0556973	3.96855e-40	39.4014	56590
112	Average retinal nerve fibre layer thickness (left)	Ophthalmic	28500	-1	-0.0564252	4.00819e-40	39.3971	55131
135	Macular thickness at the inner superior subfield (left)	Ophthalmic	27808	4	-0.0558107	4.60446e-40	39.3368	56265
22	Disc diameter after inverse rank normal transformation (left)	Ophthalmic	27851	NA	-0.0646148	4.82439e-40	39.3166	41933
76	ISOS-RPE thickness of central subfield (left)	Ophthalmic	28522	2	-0.056049	5.15175e-40	39.288	55716
46	ELM-ISOS thickness of central subfield (left)	Ophthalmic	28514	-1	-0.0557452	5.43168e-40	39.2651	56292
124	Average INL-ELM thickness (left)	Ophthalmic	28512	3	-0.0559515	5.74016e-40	39.2411	55842
204	ISOS-RPE thickness of outer subfield (left)	Ophthalmic	28526	2	0.0563631	5.95654e-40	39.225	55005
220	INL-RPE thickness of outer subfield (left)	Ophthalmic	28534	3	-0.0558534	6.10031e-40	39.2146	56000
10	INL-RPE thickness of outer subfield (left)	Ophthalmic	28534	3	-0.0558409	6.3444e-40	39.1976	56000
252	INL-ELM thickness of the inner subfield (left)	Ophthalmic	28508	3	0.0558002	6.72202e-40	39.1725	56045
150	Average ganglion cell-inner plexiform layer thickness (left)	Ophthalmic	28504	-1	-0.0560708	7.21236e-40	39.1419	55460
158	Average INL-ELM thickness (left)	Ophthalmic	28512	3	0.0558675	7.47801e-40	39.1262	55842
167	INL-ELM thickness of the outer subfield (left)	Ophthalmic	28510	3	0.0558411	8.45301e-40	39.073	55817
146	ISOS-RPE thickness of central subfield (left)	Ophthalmic	28522	2	-0.0558635	9.23168e-40	39.0347	55716
216	INL-ELM thickness of the inner subfield (left)	Ophthalmic	28508	3	0.0556814	9.77337e-40	39.01	56045
99	Average ELM-ISOS thickness (left)	Ophthalmic	28520	1	-0.0562297	1.03952e-39	38.9832	54917
101	Macular thickness at the inner superior subfield (left)	Ophthalmic	27808	4	-0.0555425	1.07476e-39	38.9687	56265
240	Average retinal nerve fibre layer thickness (left)	Ophthalmic	28500	-1	0.0560773	1.18993e-39	38.9245	55131
99	Average INL-RPE thickness (left)	Ophthalmic	28536	3	0.0556209	1.22927e-39	38.9104	56020
68	ELM-ISOS thickness of central subfield (left)	Ophthalmic	28514	-1	0.0554521	1.37014e-39	38.8632	56292
56	Macular thickness at the inner temporal subfield (left)	Ophthalmic	27810	4	0.0554859	1.47482e-39	38.8313	56176
34	Macular thickness at the inner superior subfield (left)	Ophthalmic	27808	4	0.0553785	1.80098e-39	38.7445	56265
194	Macular thickness at the central subfield (left)	Ophthalmic	27802	-1	0.0552693	1.89748e-39	38.7218	56454
77	ISOS-RPE thickness of inner subfield (left)	Ophthalmic	28524	2	0.0557604	2.00592e-39	38.6977	55427
167	Macular thickness at the inner inferior subfield (left)	Ophthalmic	27804	4	0.0555918	2.05382e-39	38.6874	55749
38	ISOS-RPE thickness of inner subfield (left)	Ophthalmic	28524	2	0.0557514	2.06306e-39	38.6855	55427
180	ELM-ISOS thickness of inner subfield (left)	Ophthalmic	28516	1	-0.0557396	2.09393e-39	38.679	55441
66	Average ganglion cell-inner plexiform layer thickness (left)	Ophthalmic	28504	-1	-0.0556931	2.34987e-39	38.629	55460
21	INL-RPE thickness of inner subfield (left)	Ophthalmic	28532	3	-0.055278	2.41316e-39	38.6174	56280
178	Average INL-ELM thickness (left)	Ophthalmic	28512	3	-0.0554767	2.54709e-39	38.594	55842
17	Macular thickness at the inner nasal subfield (left)	Ophthalmic	27806	4	0.0552151	2.69318e-39	38.5697	56337
45	INL-ELM thickness of the outer subfield (left)	Ophthalmic	28510	3	-0.0554362	3.00539e-39	38.5221	55817
204	Overall average retinal pigment epithelium thickness (left)	Ophthalmic	27822	-1	-0.0552724	3.33086e-39	38.4774	56082
254	INL-ELM thickness of the outer subfield (left)	Ophthalmic	28510	3	0.0553823	3.55577e-39	38.4491	55817
87	ISOS-RPE thickness of inner subfield (left)	Ophthalmic	28524	2	-0.0555518	3.83943e-39	38.4157	55427
17	Macular thickness at the outer superior subfield (left)	Ophthalmic	27816	4	0.0550318	4.20669e-39	38.3761	56421
101	INL-RPE thickness of central subfield (left)	Ophthalmic	28530	3	-0.0549421	4.30784e-39	38.3657	56590
203	ISOS-RPE thickness of central subfield (left)	Ophthalmic	28522	2	-0.0553688	4.3337e-39	38.3631	55716
198	INL-RPE thickness of central subfield (left)	Ophthalmic	28530	3	0.0549308	4.46331e-39	38.3503	56590
56	Macular thickness at the inner inferior subfield (left)	Ophthalmic	27804	4	0.0553375	4.54045e-39	38.3429	55749
66	avMSE	Ophthalmic	20261	NA	-0.0551034	4.7935e-39	38.3193	56189
244	INL-ELM thickness of the outer subfield (left)	Ophthalmic	28510	3	-0.0552489	5.38649e-39	38.2687	55817
4	avMSE	Ophthalmic	20261	NA	-0.05504	5.84167e-39	38.2335	56189
150	Macular thickness at the inner inferior subfield (left)	Ophthalmic	27804	4	-0.0552512	5.93859e-39	38.2263	55749
1	ELM-ISOS thickness of central subfield (left)	Ophthalmic	28514	-1	-0.0549747	6.12156e-39	38.2131	56292
179	ELM-ISOS thickness of inner subfield (left)	Ophthalmic	28516	1	0.0553738	6.5255e-39	38.1854	55441
196	avMSE	Ophthalmic	20261	NA	0.0549979	6.66119e-39	38.1764	56189
56	INL-RPE thickness of inner subfield (left)	Ophthalmic	28532	3	0.0549267	7.24144e-39	38.1402	56280
201	INL-RPE thickness of inner subfield (left)	Ophthalmic	28532	3	-0.0549178	7.44516e-39	38.1281	56280
165	INL-RPE thickness of central subfield (left)	Ophthalmic	28530	3	0.0547459	7.96281e-39	38.0989	56590
178	Macular thickness at the outer temporal subfield (left)	Ophthalmic	27818	4	0.0548903	8.67133e-39	38.0619	56236
22	ELM-ISOS thickness of central subfield (left)	Ophthalmic	28514	-1	-0.0548426	9.24361e-39	38.0342	56292
40	INL-RPE thickness of outer subfield (left)	Ophthalmic	28534	3	-0.0549774	9.46875e-39	38.0237	56000
145	avMSE	Ophthalmic	20261	NA	0.0548697	9.92949e-39	38.0031	56189
227	INL-ELM thickness of the inner subfield (left)	Ophthalmic	28508	3	0.0549251	1.0401e-38	37.9829	56045
42	Average INL-RPE thickness (left)	Ophthalmic	28536	3	-0.0549005	1.16616e-38	37.9332	56020
9	Macular thickness at the inner inferior subfield (left)	Ophthalmic	27804	4	0.0549773	1.38803e-38	37.8576	55749
108	Macular thickness at the central subfield (left)	Ophthalmic	27802	-1	-0.0546126	1.48114e-38	37.8294	56454
115	INL-RPE thickness of inner subfield (left)	Ophthalmic	28532	3	0.0546831	1.54521e-38	37.811	56280
187	Macular thickness at the central subfield (left)	Ophthalmic	27802	-1	0.0545783	1.64767e-38	37.7831	56454
155	Average ganglion cell-inner plexiform layer thickness (left)	Ophthalmic	28504	-1	0.055003	1.99134e-38	37.7009	55460
19	Overall average retinal pigment epithelium thickness (left)	Ophthalmic	27822	-1	0.0546943	2.01119e-38	37.6965	56082
227	ELM-ISOS thickness of central subfield (left)	Ophthalmic	28514	-1	0.0545849	2.05856e-38	37.6864	56292
86	ISOS-RPE thickness of central subfield (left)	Ophthalmic	28522	2	-0.054856	2.12202e-38	37.6733	55716
68	Macular thickness at the outer superior subfield (left)	Ophthalmic	27816	4	0.054498	2.22159e-38	37.6533	56421
247	avMSE	Ophthalmic	20261	NA	0.0545987	2.30202e-38	37.6379	56189
252	Macular thickness at the inner superior subfield (left)	Ophthalmic	27808	4	0.0545279	2.55722e-38	37.5922	56265
195	Average INL-RPE thickness (left)	Ophthalmic	28536	3	-0.0546355	2.64839e-38	37.577	56020
168	Macular thickness at the outer superior subfield (left)	Ophthalmic	27816	4	-0.0544116	2.90345e-38	37.5371	56421
159	Average ganglion cell-inner plexiform layer thickness (left)	Ophthalmic	28504	-1	-0.0547736	4.02782e-38	37.3949	55460
57	Average INL-ELM thickness (left)	Ophthalmic	28512	3	0.0545692	4.24354e-38	37.3723	55842
9	Overall macular thickness (left)	Ophthalmic	27800	4	0.0545536	4.25704e-38	37.3709	55872
201	ELM-ISOS thickness of inner subfield (left)	Ophthalmic	28516	1	-0.0547319	4.70942e-38	37.327	55441
37	INL-ELM thickness of the central subfield (left)	Ophthalmic	28506	3	-0.054373	4.71949e-38	37.3261	56175
217	Overall macular thickness (left)	Ophthalmic	27800	4	0.054519	4.73417e-38	37.3248	55872
220	Average INL-RPE thickness (left)	Ophthalmic	28536	3	-0.0544279	5.02111e-38	37.2992	56020
67	Average ganglion cell-inner plexiform layer thickness (left)	Ophthalmic	28504	-1	-0.054655	5.79208e-38	37.2372	55460
58	Average ELM-ISOS thickness (left)	Ophthalmic	28520	1	0.0548731	6.76487e-38	37.1697	54917
36	Average ganglion cell-inner plexiform layer thickness (left)	Ophthalmic	28504	-1	0.05455	7.98203e-38	37.0979	55460
99	INL-RPE thickness of outer subfield (left)	Ophthalmic	28534	3	0.054255	8.79703e-38	37.0557	56000
34	INL-ELM thickness of the central subfield (left)	Ophthalmic	28506	3	0.0541561	9.19578e-38	37.0364	56175
34	Average inner nuclear layer thickness (left)	Ophthalmic	28502	-1	0.0543174	9.366e-38	37.0284	55829
165	INL-RPE thickness of outer subfield (left)	Ophthalmic	28534	3	0.0541691	1.14448e-37	36.9414	56000
126	Macular thickness at the outer nasal subfield (left)	Ophthalmic	27814	4	-0.0539194	1.21453e-37	36.9156	56480
217	Macular thickness at the inner nasal subfield (left)	Ophthalmic	27806	4	0.0539723	1.27341e-37	36.895	56337
218	Macular thickness at the inner superior subfield (left)	Ophthalmic	27808	4	-0.0539666	1.44038e-37	36.8415	56265
142	INL-RPE thickness of central subfield (left)	Ophthalmic	28530	3	-0.0538042	1.47366e-37	36.8316	56590
81	Macular thickness at the outer superior subfield (left)	Ophthalmic	27816	4	0.0538717	1.53278e-37	36.8145	56421
42	INL-RPE thickness of outer subfield (left)	Ophthalmic	28534	3	-0.0539856	2.00493e-37	36.6979	56000
236	ELM-ISOS thickness of inner subfield (left)	Ophthalmic	28516	1	0.054256	2.00952e-37	36.6969	55441
17	ELM-ISOS thickness of inner subfield (left)	Ophthalmic	28516	1	0.0542257	2.20277e-37	36.657	55441
24	ELM-ISOS thickness of outer subfield (left)	Ophthalmic	28518	1	-0.0544959	2.27949e-37	36.6422	54869
207	ELM-ISOS thickness of central subfield (left)	Ophthalmic	28514	-1	0.0537825	2.43145e-37	36.6141	56292
133	avMSE	Ophthalmic	20261	NA	-0.0538188	2.52896e-37	36.5971	56189
34	Macular thickness at the outer temporal subfield (left)	Ophthalmic	27818	4	0.0537779	2.67586e-37	36.5725	56236
158	Macular thickness at the outer nasal subfield (left)	Ophthalmic	27814	4	0.0536326	2.92482e-37	36.5339	56480
201	Macular thickness at the central subfield (left)	Ophthalmic	27802	-1	-0.05364	2.96966e-37	36.5273	56454
237	ELM-ISOS thickness of central subfield (left)	Ophthalmic	28514	-1	0.0537158	2.98014e-37	36.5258	56292
129	Macular thickness at the outer temporal subfield (left)	Ophthalmic	27818	4	0.0537359	3.04094e-37	36.517	56236
168	Overall macular thickness (left)	Ophthalmic	27800	4	-0.0538865	3.27056e-37	36.4854	55872
104	avMSE	Ophthalmic	20261	NA	-0.0536808	3.85096e-37	36.4144	56189
75	Macular thickness at the outer temporal subfield (left)	Ophthalmic	27818	4	0.0536346	4.14018e-37	36.383	56236
3	INL-RPE thickness of central subfield (left)	Ophthalmic	28530	3	0.0534516	4.33784e-37	36.3627	56590
39	Average INL-ELM thickness (left)	Ophthalmic	28512	3	0.053791	4.56533e-37	36.3405	55842
246	INL-RPE thickness of outer subfield (left)	Ophthalmic	28534	3	0.0536858	4.99085e-37	36.3018	56000
79	INL-ELM thickness of the outer subfield (left)	Ophthalmic	28510	3	0.0537697	5.0497e-37	36.2967	55817
5	Average ganglion cell-inner plexiform layer thickness (left)	Ophthalmic	28504	-1	0.0539111	5.54737e-37	36.2559	55460
97	Macular thickness at the outer inferior subfield (left)	Ophthalmic	27812	-1	-0.0537434	6.19853e-37	36.2077	55731
198	INL-ELM thickness of the central subfield (left)	Ophthalmic	28506	3	0.0535247	6.31485e-37	36.1996	56175
23	Macular thickness at the outer superior subfield (left)	Ophthalmic	27816	4	0.0533455	7.63705e-37	36.1171	56421
188	ELM-ISOS thickness of central subfield (left)	Ophthalmic	28514	-1	0.0533991	7.81043e-37	36.1073	56292
217	Macular thickness at the outer superior subfield (left)	Ophthalmic	27816	4	0.0533232	8.1731e-37	36.0876	56421
90	Macular thickness at the outer superior subfield (left)	Ophthalmic	27816	4	0.0533121	8.45284e-37	36.073	56421
36	INL-RPE thickness of inner subfield (left)	Ophthalmic	28532	3	0.0533637	8.84586e-37	36.0533	56280
11	Macular thickness at the inner superior subfield (left)	Ophthalmic	27808	4	0.053371	8.84245e-37	36.0534	56265
240	avMSE	Ophthalmic	20261	NA	-0.0534032	8.94353e-37	36.0485	56189
223	INL-ELM thickness of the outer subfield (left)	Ophthalmic	28510	3	0.0535611	9.48595e-37	36.0229	55817
36	Macular thickness at the outer temporal subfield (left)	Ophthalmic	27818	4	0.0533571	9.61361e-37	36.0171	56236
179	Macular thickness at the outer inferior subfield (left)	Ophthalmic	27812	-1	0.0535777	1.02186e-36	35.9906	55731
238	Average ELM-ISOS thickness (left)	Ophthalmic	28520	1	0.0539323	1.15323e-36	35.9381	54917
159	Macular thickness at the outer nasal subfield (left)	Ophthalmic	27814	4	-0.0531798	1.16058e-36	35.9353	56480
150	avMSE	Ophthalmic	20261	NA	-0.0533092	1.18857e-36	35.925	56189
214	Average inner nuclear layer thickness (left)	Ophthalmic	28502	-1	-0.0534541	1.28714e-36	35.8904	55829
12	INL-RPE thickness of outer subfield (left)	Ophthalmic	28534	3	-0.0533281	1.47172e-36	35.8322	56000
165	INL-ELM thickness of the outer subfield (left)	Ophthalmic	28510	3	0.053412	1.48668e-36	35.8278	55817
22	Macular thickness at the inner nasal subfield (left)	Ophthalmic	27806	4	-0.0531474	1.56893e-36	35.8044	56337
8	Average ELM-ISOS thickness (left)	Ophthalmic	28520	1	0.0538232	1.59708e-36	35.7967	54917
17	Macular thickness at the inner temporal subfield (left)	Ophthalmic	27810	4	0.0532125	1.62132e-36	35.7901	56176
108	INL-RPE thickness of central subfield (left)	Ophthalmic	28530	3	0.0530177	1.62157e-36	35.7901	56590
142	INL-ELM thickness of the central subfield (left)	Ophthalmic	28506	3	-0.0531817	1.78168e-36	35.7492	56175
99	Macular thickness at the inner superior subfield (left)	Ophthalmic	27808	4	0.0531373	1.79233e-36	35.7466	56265
59	avMSE	Ophthalmic	20261	NA	0.0531086	2.17676e-36	35.6622	56189
79	Macular thickness at the outer superior subfield (left)	Ophthalmic	27816	4	0.05292	2.76585e-36	35.5582	56421
90	Macular thickness at the inner nasal subfield (left)	Ophthalmic	27806	4	0.0529592	2.76792e-36	35.5578	56337
221	INL-ELM thickness of the outer subfield (left)	Ophthalmic	28510	3	0.0531915	2.88181e-36	35.5403	55817
93	Average retinal nerve fibre layer thickness (left)	Ophthalmic	28500	-1	-0.0535196	2.89314e-36	35.5386	55131
135	Macular thickness at the inner temporal subfield (left)	Ophthalmic	27810	4	-0.0530193	2.9009e-36	35.5375	56176
15	Macular thickness at the inner temporal subfield (left)	Ophthalmic	27810	4	0.0530048	3.03011e-36	35.5185	56176
198	Macular thickness at the central subfield (left)	Ophthalmic	27802	-1	-0.0528175	3.59569e-36	35.4442	56454
3	Macular thickness at the inner superior subfield (left)	Ophthalmic	27808	4	0.0529053	3.60339e-36	35.4433	56265
215	Overall macular thickness (left)	Ophthalmic	27800	4	-0.0530668	3.87134e-36	35.4121	55872
217	INL-ELM thickness of the inner subfield (left)	Ophthalmic	28508	3	0.0529778	3.95538e-36	35.4028	56045
21	INL-ELM thickness of the central subfield (left)	Ophthalmic	28506	3	-0.0529075	4.06365e-36	35.3911	56175
29	ISOS-RPE thickness of outer subfield (left)	Ophthalmic	28526	2	0.0534592	4.15213e-36	35.3817	55005
252	ELM-ISOS thickness of central subfield (left)	Ophthalmic	28514	-1	0.0528435	4.1753e-36	35.3793	56292
238	Average ganglion cell-inner plexiform layer thickness (left)	Ophthalmic	28504	-1	-0.0532306	4.26718e-36	35.3699	55460
108	ELM-ISOS thickness of central subfield (left)	Ophthalmic	28514	-1	0.0527923	4.86884e-36	35.3126	56292
188	Macular thickness at the central subfield (left)	Ophthalmic	27802	-1	-0.0527129	4.92323e-36	35.3078	56454
57	Average INL-RPE thickness (left)	Ophthalmic	28536	3	0.0529073	5.05908e-36	35.2959	56020
112	ISOS-RPE thickness of central subfield (left)	Ophthalmic	28522	2	0.0530193	5.56539e-36	35.2545	55716
209	Average INL-ELM thickness (left)	Ophthalmic	28512	3	0.0529421	5.86168e-36	35.232	55842
176	ELM-ISOS thickness of central subfield (left)	Ophthalmic	28514	-1	0.0526917	6.58148e-36	35.1817	56292
34	Macular thickness at the inner temporal subfield (left)	Ophthalmic	27810	4	0.0527407	6.68705e-36	35.1748	56176
196	INL-RPE thickness of central subfield (left)	Ophthalmic	28530	3	-0.0525325	6.99836e-36	35.155	56590
156	Macular thickness at the inner nasal subfield (left)	Ophthalmic	27806	4	-0.0526327	7.37313e-36	35.1323	56337
159	INL-RPE thickness of outer subfield (left)	Ophthalmic	28534	3	-0.0527755	7.71331e-36	35.1128	56000
129	INL-RPE thickness of inner subfield (left)	Ophthalmic	28532	3	0.052613	8.46875e-36	35.0722	56280
135	Macular thickness at the outer superior subfield (left)	Ophthalmic	27816	4	-0.0525476	8.46207e-36	35.0725	56421
240	INL-RPE thickness of inner subfield (left)	Ophthalmic	28532	3	-0.0526039	8.7028e-36	35.0603	56280
58	ELM-ISOS thickness of outer subfield (left)	Ophthalmic	28518	1	0.0532555	9.2202e-36	35.0353	54869
217	Macular thickness at the outer temporal subfield (left)	Ophthalmic	27818	4	0.0525853	9.77954e-36	35.0097	56236
96	INL-RPE thickness of central subfield (left)	Ophthalmic	28530	3	-0.0523806	1.10317e-35	34.9574	56590
129	INL-ELM thickness of the central subfield (left)	Ophthalmic	28506	3	0.0525722	1.10733e-35	34.9557	56175
62	avMSE	Ophthalmic	20261	NA	-0.0525223	1.26005e-35	34.8996	56189
237	ISOS-RPE thickness of central subfield (left)	Ophthalmic	28522	2	0.0527276	1.32476e-35	34.8779	55716
156	Macular thickness at the inner inferior subfield (left)	Ophthalmic	27804	4	-0.0526542	1.57194e-35	34.8036	55749
167	Macular thickness at the outer superior subfield (left)	Ophthalmic	27816	4	0.0523257	1.64093e-35	34.7849	56421
7	Average retinal nerve fibre layer thickness (left)	Ophthalmic	28500	-1	0.0529307	1.65465e-35	34.7813	55131
33	ISOS-RPE thickness of central subfield (left)	Ophthalmic	28522	2	-0.0526517	1.6584e-35	34.7803	55716
209	Macular thickness at the outer inferior subfield (left)	Ophthalmic	27812	-1	-0.0526375	1.69364e-35	34.7712	55731
4	ELM-ISOS thickness of central subfield (left)	Ophthalmic	28514	-1	-0.0523496	1.82608e-35	34.7385	56292
252	INL-RPE thickness of central subfield (left)	Ophthalmic	28530	3	0.052174	2.04372e-35	34.6896	56590
147	INL-ELM thickness of the central subfield (left)	Ophthalmic	28506	3	-0.0523476	2.15917e-35	34.6657	56175
166	ISOS-RPE thickness of central subfield (left)	Ophthalmic	28522	2	0.05255	2.24058e-35	34.6496	55716
24	Macular thickness at the outer inferior subfield (left)	Ophthalmic	27812	-1	-0.0524887	2.62998e-35	34.58	55731
155	Macular thickness at the inner superior subfield (left)	Ophthalmic	27808	4	0.0522111	2.85942e-35	34.5437	56265
77	Average ELM-ISOS thickness (left)	Ophthalmic	28520	1	0.0528013	3.27053e-35	34.4854	54917
34	INL-RPE thickness of central subfield (left)	Ophthalmic	28530	3	0.0519944	3.48744e-35	34.4575	56590
99	INL-RPE thickness of inner subfield (left)	Ophthalmic	28532	3	0.0521249	3.61658e-35	34.4417	56280
243	Average inner nuclear layer thickness (left)	Ophthalmic	28502	-1	-0.0523315	3.65136e-35	34.4375	55829
1	Macular thickness at the inner inferior subfield (left)	Ophthalmic	27804	4	-0.0523613	3.73441e-35	34.4278	55749
99	Macular thickness at the inner temporal subfield (left)	Ophthalmic	27810	4	0.0521448	3.93209e-35	34.4054	56176
153	INL-ELM thickness of the outer subfield (left)	Ophthalmic	28510	3	0.052309	3.96667e-35	34.4016	55817
21	Macular thickness at the outer superior subfield (left)	Ophthalmic	27816	4	-0.0520228	4.03508e-35	34.3941	56421
194	Macular thickness at the outer inferior subfield (left)	Ophthalmic	27812	-1	0.0523316	4.17802e-35	34.379	55731
65	avMSE	Ophthalmic	20261	NA	-0.052112	4.25505e-35	34.3711	56189
6	INL-ELM thickness of the outer subfield (left)	Ophthalmic	28510	3	-0.0522397	4.86382e-35	34.313	55817
47	INL-RPE thickness of central subfield (left)	Ophthalmic	28530	3	-0.0518648	5.12062e-35	34.2907	56590
96	avMSE	Ophthalmic	20261	NA	-0.0520463	5.16622e-35	34.2868	56189
12	Macular thickness at the outer temporal subfield (left)	Ophthalmic	27818	4	-0.0520069	5.44333e-35	34.2641	56236
168	Macular thickness at the inner superior subfield (left)	Ophthalmic	27808	4	-0.05198	5.66461e-35	34.2468	56265
155	Macular thickness at the outer superior subfield (left)	Ophthalmic	27816	4	0.0518997	5.80832e-35	34.2359	56421
1	Average INL-RPE thickness (left)	Ophthalmic	28536	3	-0.0520817	5.86261e-35	34.2319	56020
212	Macular thickness at the outer nasal subfield (left)	Ophthalmic	27814	4	0.0518551	6.11673e-35	34.2135	56480
11	ELM-ISOS thickness of central subfield (left)	Ophthalmic	28514	-1	0.0519265	6.39506e-35	34.1942	56292
253	avMSE	Ophthalmic	20261	NA	0.0519692	6.48481e-35	34.1881	56189
12	avMSE	Ophthalmic	20261	NA	-0.0519473	6.91815e-35	34.16	56189
98	Average ELM-ISOS thickness (left)	Ophthalmic	28520	1	-0.0525347	7.12159e-35	34.1474	54917
244	Overall macular thickness (left)	Ophthalmic	27800	4	-0.0520506	7.86434e-35	34.1043	55872
242	Average retinal nerve fibre layer thickness (left)	Ophthalmic	28500	-1	0.0523806	8.2922e-35	34.0813	55131
218	Macular thickness at the outer inferior subfield (left)	Ophthalmic	27812	-1	-0.0520802	8.74271e-35	34.0584	55731
182	Macular thickness at the inner nasal subfield (left)	Ophthalmic	27806	4	-0.0517917	8.95008e-35	34.0482	56337
207	INL-ELM thickness of the outer subfield (left)	Ophthalmic	28510	3	-0.0519963	9.94101e-35	34.0026	55817
46	Macular thickness at the inner inferior subfield (left)	Ophthalmic	27804	4	-0.0520111	1.04413e-34	33.9812	55749
4	Macular thickness at the inner nasal subfield (left)	Ophthalmic	27806	4	-0.0517299	1.07355e-34	33.9692	56337
204	Average ELM-ISOS thickness (left)	Ophthalmic	28520	1	0.0523186	1.33439e-34	33.8747	54917
167	ISOS-RPE thickness of central subfield (left)	Ophthalmic	28522	2	-0.0519067	1.48174e-34	33.8292	55716
98	avMSE	Ophthalmic	20261	NA	0.051685	1.49534e-34	33.8253	56189
48	INL-ELM thickness of the outer subfield (left)	Ophthalmic	28510	3	0.0518296	1.61853e-34	33.7909	55817
107	Average INL-RPE thickness (left)	Ophthalmic	28536	3	-0.0517064	1.76359e-34	33.7536	56020
67	Macular thickness at the outer nasal subfield (left)	Ophthalmic	27814	4	-0.0514931	1.77672e-34	33.7504	56480
13	INL-ELM thickness of the outer subfield (left)	Ophthalmic	28510	3	-0.051785	1.84333e-34	33.7344	55817
6	ELM-ISOS thickness of outer subfield (left)	Ophthalmic	28518	1	0.0522192	1.9013e-34	33.7209	54869
203	ISOS-RPE thickness of inner subfield (left)	Ophthalmic	28524	2	-0.0519004	2.23464e-34	33.6508	55427
218	Macular thickness at the inner nasal subfield (left)	Ophthalmic	27806	4	-0.051436	2.5419e-34	33.5948	56337
79	Average INL-ELM thickness (left)	Ophthalmic	28512	3	0.0516345	2.76367e-34	33.5585	55842
215	Macular thickness at the inner nasal subfield (left)	Ophthalmic	27806	4	-0.0513207	3.56058e-34	33.4485	56337
217	Macular thickness at the inner temporal subfield (left)	Ophthalmic	27810	4	0.0513764	3.74852e-34	33.4261	56176
147	INL-ELM thickness of the outer subfield (left)	Ophthalmic	28510	3	0.0515357	3.80826e-34	33.4193	55817
37	Average retinal nerve fibre layer thickness (left)	Ophthalmic	28500	-1	-0.0518442	3.9283e-34	33.4058	55131
10	Macular thickness at the central subfield (left)	Ophthalmic	27802	-1	0.0511915	4.44512e-34	33.3521	56454
98	Macular thickness at the outer superior subfield (left)	Ophthalmic	27816	4	0.0511989	4.54457e-34	33.3425	56421
99	Macular thickness at the inner nasal subfield (left)	Ophthalmic	27806	4	0.0512161	4.82889e-34	33.3162	56337
156	Macular thickness at the inner temporal subfield (left)	Ophthalmic	27810	4	-0.0512609	5.24545e-34	33.2802	56176
3	Macular thickness at the inner inferior subfield (left)	Ophthalmic	27804	4	0.0514361	5.566e-34	33.2545	55749
61	avMSE	Ophthalmic	20261	NA	0.0511811	6.50156e-34	33.187	56189
96	ELM-ISOS thickness of central subfield (left)	Ophthalmic	28514	-1	-0.051074	7.74497e-34	33.111	56292
197	Average INL-ELM thickness (left)	Ophthalmic	28512	3	-0.051278	7.77146e-34	33.1095	55842
156	ELM-ISOS thickness of inner subfield (left)	Ophthalmic	28516	1	-0.0514517	8.02504e-34	33.0956	55441
20	ISOS-RPE thickness of central subfield (left)	Ophthalmic	28522	2	0.0513133	8.29388e-34	33.0812	55716
220	Macular thickness at the outer superior subfield (left)	Ophthalmic	27816	4	-0.0509824	8.52995e-34	33.0691	56421
16	Average ganglion cell-inner plexiform layer thickness (left)	Ophthalmic	28504	-1	-0.0513926	9.27483e-34	33.0327	55460
46	Macular thickness at the inner nasal subfield (left)	Ophthalmic	27806	4	-0.0509255	1.12292e-33	32.9497	56337
136	INL-ELM thickness of the outer subfield (left)	Ophthalmic	28510	3	0.0511419	1.18956e-33	32.9246	55817
145	Average ELM-ISOS thickness (left)	Ophthalmic	28520	1	-0.0515582	1.19132e-33	32.924	54917
17	Macular thickness at the inner superior subfield (left)	Ophthalmic	27808	4	0.0508979	1.33632e-33	32.8741	56265
98	Macular thickness at the outer temporal subfield (left)	Ophthalmic	27818	4	0.0509054	1.35794e-33	32.8671	56236
155	Macular thickness at the inner temporal subfield (left)	Ophthalmic	27810	4	0.0509102	1.44878e-33	32.839	56176
197	Average INL-RPE thickness (left)	Ophthalmic	28536	3	-0.0509677	1.50519e-33	32.8224	56020
125	Macular thickness at the outer inferior subfield (left)	Ophthalmic	27812	-1	-0.0510329	1.82262e-33	32.7393	55731
120	INL-ELM thickness of the inner subfield (left)	Ophthalmic	28508	3	0.0507691	2.57973e-33	32.5884	56045
39	INL-RPE thickness of outer subfield (left)	Ophthalmic	28534	3	0.0507382	2.98809e-33	32.5246	56000
22	Average ELM-ISOS thickness (left)	Ophthalmic	28520	1	0.0512323	3.01453e-33	32.5208	54917
215	Macular thickness at the inner superior subfield (left)	Ophthalmic	27808	4	-0.050612	3.04622e-33	32.5162	56265
17	Macular thickness at the inner inferior subfield (left)	Ophthalmic	27804	4	0.0508302	3.18199e-33	32.4973	55749
44	Macular thickness at the inner temporal subfield (left)	Ophthalmic	27810	4	0.0506305	3.24091e-33	32.4893	56176
28	Macular thickness at the central subfield (left)	Ophthalmic	27802	-1	-0.0505053	3.24599e-33	32.4887	56454
247	Retinal pigment epithelium thickness at central subfield (left)	Ophthalmic	27824	NA	0.0909844	3.88865e-33	32.4102	17304
6	ELM-ISOS thickness of central subfield (left)	Ophthalmic	28514	-1	-0.0504971	4.09256e-33	32.388	56292
90	Average INL-ELM thickness (left)	Ophthalmic	28512	3	0.0506969	4.12748e-33	32.3843	55842
48	Average INL-RPE thickness (left)	Ophthalmic	28536	3	0.0506071	4.23915e-33	32.3727	56020
71	ELM-ISOS thickness of inner subfield (left)	Ophthalmic	28516	1	-0.0508699	4.24392e-33	32.3722	55441
237	INL-RPE thickness of central subfield (left)	Ophthalmic	28530	3	0.050349	4.27482e-33	32.3691	56590
193	Average ganglion cell-inner plexiform layer thickness (left)	Ophthalmic	28504	-1	0.0508229	4.73326e-33	32.3248	55460
7	avMSE	Ophthalmic	20261	NA	-0.0504894	4.77573e-33	32.321	56189
78	Macular thickness at the inner superior subfield (left)	Ophthalmic	27808	4	-0.0504486	4.86964e-33	32.3125	56265
15	Macular thickness at the inner superior subfield (left)	Ophthalmic	27808	4	0.0504463	4.90101e-33	32.3097	56265
68	Overall macular thickness (left)	Ophthalmic	27800	4	0.050623	4.90368e-33	32.3095	55872
133	Average inner nuclear layer thickness (left)	Ophthalmic	28502	-1	-0.0506361	4.99341e-33	32.3016	55829
168	Macular thickness at the outer temporal subfield (left)	Ophthalmic	27818	4	-0.0504516	5.01064e-33	32.3001	56236
145	Average inner nuclear layer thickness (left)	Ophthalmic	28502	-1	0.0506244	5.16407e-33	32.287	55829
142	Overall macular thickness (left)	Ophthalmic	27800	4	-0.0505941	5.32608e-33	32.2736	55872
197	Average inner nuclear layer thickness (left)	Ophthalmic	28502	-1	-0.0505639	6.13637e-33	32.2121	55829
76	ISOS-RPE thickness of inner subfield (left)	Ophthalmic	28524	2	-0.0507332	6.37541e-33	32.1955	55427
195	Macular thickness at the inner superior subfield (left)	Ophthalmic	27808	4	0.0503527	6.40789e-33	32.1933	56265
229	INL-RPE thickness of central subfield (left)	Ophthalmic	28530	3	0.0501971	6.61305e-33	32.1796	56590
120	Macular thickness at the outer temporal subfield (left)	Ophthalmic	27818	4	0.0503301	7.09196e-33	32.1492	56236
158	INL-ELM thickness of the inner subfield (left)	Ophthalmic	28508	3	0.0504113	7.18294e-33	32.1437	56045
22	Macular thickness at the outer inferior subfield (left)	Ophthalmic	27812	-1	-0.0505161	7.97519e-33	32.0983	55731
79	Overall macular thickness (left)	Ophthalmic	27800	4	0.0504162	8.83932e-33	32.0536	55872
243	Overall macular thickness (left)	Ophthalmic	27800	4	-0.0504071	9.07063e-33	32.0424	55872
125	Average ganglion cell-inner plexiform layer thickness (left)	Ophthalmic	28504	-1	-0.050577	9.51211e-33	32.0217	55460
187	Average inner nuclear layer thickness (left)	Ophthalmic	28502	-1	0.0503904	1.00522e-32	31.9977	55829
203	INL-ELM thickness of the outer subfield (left)	Ophthalmic	28510	3	0.0503759	1.06364e-32	31.9732	55817
166	Average ganglion cell-inner plexiform layer thickness (left)	Ophthalmic	28504	-1	0.0505337	1.07512e-32	31.9685	55460
42	INL-RPE thickness of inner subfield (left)	Ophthalmic	28532	3	-0.0501616	1.08457e-32	31.9647	56280
8	ELM-ISOS thickness of outer subfield (left)	Ophthalmic	28518	1	0.0507844	1.13882e-32	31.9435	54869
185	Macular thickness at the central subfield (left)	Ophthalmic	27802	-1	0.05	1.37972e-32	31.8602	56454
197	Macular thickness at the outer temporal subfield (left)	Ophthalmic	27818	4	-0.0500925	1.39631e-32	31.855	56236
13	Average INL-ELM thickness (left)	Ophthalmic	28512	3	-0.0502437	1.49854e-32	31.8243	55842
70	ISOS-RPE thickness of outer subfield (left)	Ophthalmic	28526	2	-0.0506177	1.52584e-32	31.8165	55005
176	INL-RPE thickness of central subfield (left)	Ophthalmic	28530	3	0.0498408	1.82992e-32	31.7376	56590
10	Average ganglion cell-inner plexiform layer thickness (left)	Ophthalmic	28504	-1	-0.0503285	1.91938e-32	31.7168	55460
107	ELM-ISOS thickness of central subfield (left)	Ophthalmic	28514	-1	-0.0499556	1.91946e-32	31.7168	56292
225	ISOS-RPE thickness of inner subfield (left)	Ophthalmic	28524	2	0.0503016	2.15921e-32	31.6657	55427
123	ELM-ISOS thickness of central subfield (left)	Ophthalmic	28514	-1	-0.0498973	2.26482e-32	31.645	56292
203	Average ISOS-RPE thickness (left)	Ophthalmic	28528	2	-0.0504475	2.3274e-32	31.6331	55048
71	Macular thickness at the central subfield (left)	Ophthalmic	27802	-1	-0.0497608	2.72281e-32	31.565	56454
182	Macular thickness at the inner inferior subfield (left)	Ophthalmic	27804	4	-0.0500561	2.86445e-32	31.543	55749
81	Macular thickness at the outer inferior subfield (left)	Ophthalmic	27812	-1	0.049993	3.49939e-32	31.456	55731
244	ELM-ISOS thickness of outer subfield (left)	Ophthalmic	28518	1	0.0503821	3.51532e-32	31.454	54869
44	Macular thickness at the outer temporal subfield (left)	Ophthalmic	27818	4	0.0497628	3.55438e-32	31.4492	56236
1	INL-RPE thickness of central subfield (left)	Ophthalmic	28530	3	-0.0495907	3.7239e-32	31.429	56590
133	Macular thickness at the outer inferior subfield (left)	Ophthalmic	27812	-1	-0.0499513	3.93478e-32	31.4051	55731
4	Average INL-RPE thickness (left)	Ophthalmic	28536	3	-0.049821	3.95097e-32	31.4033	56020
180	ISOS-RPE thickness of inner subfield (left)	Ophthalmic	28524	2	-0.0500566	4.29581e-32	31.367	55427
150	Macular thickness at the inner nasal subfield (left)	Ophthalmic	27806	4	-0.0496408	4.42422e-32	31.3542	56337
39	Average retinal nerve fibre layer thickness (left)	Ophthalmic	28500	-1	-0.0501747	4.49122e-32	31.3476	55131
94	INL-ELM thickness of the outer subfield (left)	Ophthalmic	28510	3	0.0498477	4.72613e-32	31.3255	55817
217	Macular thickness at the inner inferior subfield (left)	Ophthalmic	27804	4	0.0498737	4.78408e-32	31.3202	55749
156	Macular thickness at the inner superior subfield (left)	Ophthalmic	27808	4	-0.0496152	5.20001e-32	31.284	56265
178	Macular thickness at the central subfield (left)	Ophthalmic	27802	-1	-0.0495166	5.43324e-32	31.2649	56454
15	INL-RPE thickness of central subfield (left)	Ophthalmic	28530	3	0.0494549	5.4676e-32	31.2622	56590
95	INL-ELM thickness of the outer subfield (left)	Ophthalmic	28510	3	-0.0497783	5.74285e-32	31.2409	55817
141	avMSE	Ophthalmic	20261	NA	-0.0495827	6.26189e-32	31.2033	56189
23	ELM-ISOS thickness of inner subfield (left)	Ophthalmic	28516	1	0.0499052	6.44633e-32	31.1907	55441
164	Macular thickness at the outer inferior subfield (left)	Ophthalmic	27812	-1	-0.0497669	6.60064e-32	31.1804	55731
199	avMSE	Ophthalmic	20261	NA	0.049564	6.59885e-32	31.1805	56189
34	Macular thickness at the outer superior subfield (left)	Ophthalmic	27816	4	0.0494502	6.82389e-32	31.166	56421
37	Macular thickness at the outer superior subfield (left)	Ophthalmic	27816	4	-0.0494404	7.01582e-32	31.1539	56421
82	ELM-ISOS thickness of outer subfield (left)	Ophthalmic	28518	1	-0.0501292	7.10747e-32	31.1483	54869
178	INL-ELM thickness of the central subfield (left)	Ophthalmic	28506	3	0.0495346	7.29287e-32	31.1371	56175
212	ELM-ISOS thickness of central subfield (left)	Ophthalmic	28514	-1	-0.0494086	8.9938e-32	31.0461	56292
135	Macular thickness at the outer temporal subfield (left)	Ophthalmic	27818	4	-0.0494277	9.13309e-32	31.0394	56236
217	INL-RPE thickness of central subfield (left)	Ophthalmic	28530	3	0.04927	9.20957e-32	31.0358	56590
215	Macular thickness at the inner inferior subfield (left)	Ophthalmic	27804	4	-0.0496114	9.97009e-32	31.0013	55749
197	Macular thickness at the outer superior subfield (left)	Ophthalmic	27816	4	-0.0492791	1.10407e-31	30.957	56421
1	ELM-ISOS thickness of inner subfield (left)	Ophthalmic	28516	1	-0.0496959	1.15529e-31	30.9373	55441
229	INL-ELM thickness of the central subfield (left)	Ophthalmic	28506	3	0.0493605	1.18823e-31	30.9251	56175
89	INL-RPE thickness of outer subfield (left)	Ophthalmic	28534	3	0.0494176	1.25633e-31	30.9009	56000
44	ISOS-RPE thickness of central subfield (left)	Ophthalmic	28522	2	0.0495328	1.29345e-31	30.8882	55716
199	Macular thickness at the outer superior subfield (left)	Ophthalmic	27816	4	0.0492128	1.32975e-31	30.8762	56421
112	ELM-ISOS thickness of outer subfield (left)	Ophthalmic	28518	1	0.0498915	1.37315e-31	30.8623	54869
182	Macular thickness at the outer superior subfield (left)	Ophthalmic	27816	4	-0.0491979	1.3867e-31	30.858	56421
104	Macular thickness at the outer inferior subfield (left)	Ophthalmic	27812	-1	-0.0494956	1.40827e-31	30.8513	55731
195	Macular thickness at the inner temporal subfield (left)	Ophthalmic	27810	4	0.0492961	1.4211e-31	30.8474	56176
159	Macular thickness at the outer superior subfield (left)	Ophthalmic	27816	4	-0.0491748	1.47934e-31	30.8299	56421
201	Macular thickness at the outer inferior subfield (left)	Ophthalmic	27812	-1	-0.0494698	1.51325e-31	30.8201	55731
1	INL-RPE thickness of outer subfield (left)	Ophthalmic	28534	3	-0.0493486	1.52327e-31	30.8172	56000
17	ISOS-RPE thickness of outer subfield (left)	Ophthalmic	28526	2	-0.0497583	1.67381e-31	30.7763	55005
77	ELM-ISOS thickness of inner subfield (left)	Ophthalmic	28516	1	0.0495563	1.70294e-31	30.7688	55441
187	Macular thickness at the outer nasal subfield (left)	Ophthalmic	27814	4	0.0490664	1.8649e-31	30.7293	56480
196	INL-ELM thickness of the central subfield (left)	Ophthalmic	28506	3	-0.0491824	1.95474e-31	30.7089	56175
174	Macular thickness at the outer nasal subfield (left)	Ophthalmic	27814	4	-0.0490448	1.9812e-31	30.7031	56480
132	ISOS-RPE thickness of central subfield (left)	Ophthalmic	28522	2	0.0493546	2.123e-31	30.6731	55716
40	avMSE	Ophthalmic	20261	NA	-0.0491418	2.15238e-31	30.6671	56189
107	INL-RPE thickness of outer subfield (left)	Ophthalmic	28534	3	-0.0492162	2.20277e-31	30.657	56000
243	Average ganglion cell-inner plexiform layer thickness (left)	Ophthalmic	28504	-1	-0.0494434	2.27433e-31	30.6431	55460
179	Average INL-ELM thickness (left)	Ophthalmic	28512	3	0.0492625	2.34957e-31	30.629	55842
44	ELM-ISOS thickness of outer subfield (left)	Ophthalmic	28518	1	-0.0496872	2.41274e-31	30.6175	54869
55	Macular thickness at the inner nasal subfield (left)	Ophthalmic	27806	4	-0.0490279	2.47034e-31	30.6072	56337
223	INL-RPE thickness of inner subfield (left)	Ophthalmic	28532	3	0.0490198	2.70677e-31	30.5675	56280
55	Average INL-RPE thickness (left)	Ophthalmic	28536	3	-0.0491322	2.71515e-31	30.5662	56020
150	Macular thickness at the inner temporal subfield (left)	Ophthalmic	27810	4	-0.0490439	2.87127e-31	30.5419	56176
17	Average ganglion cell-inner plexiform layer thickness (left)	Ophthalmic	28504	-1	0.049326	3.14635e-31	30.5022	55460
68	INL-ELM thickness of the central subfield (left)	Ophthalmic	28506	3	0.0490066	3.18962e-31	30.4963	56175
159	Average INL-RPE thickness (left)	Ophthalmic	28536	3	-0.049069	3.23605e-31	30.49	56020
110	Macular thickness at the outer nasal subfield (left)	Ophthalmic	27814	4	-0.048838	3.52853e-31	30.4524	56480
187	INL-RPE thickness of outer subfield (left)	Ophthalmic	28534	3	0.0490348	3.64528e-31	30.4383	56000
207	ISOS-RPE thickness of central subfield (left)	Ophthalmic	28522	2	0.0491387	3.86131e-31	30.4133	55716
124	ELM-ISOS thickness of inner subfield (left)	Ophthalmic	28516	1	-0.0492546	3.92173e-31	30.4065	55441
110	Average retinal nerve fibre layer thickness (left)	Ophthalmic	28500	-1	-0.0493722	4.15005e-31	30.3819	55131
209	ELM-ISOS thickness of central subfield (left)	Ophthalmic	28514	-1	0.0488394	4.40569e-31	30.356	56292
158	Overall macular thickness (left)	Ophthalmic	27800	4	0.049011	4.54772e-31	30.3422	55872
237	Average ELM-ISOS thickness (left)	Ophthalmic	28520	1	-0.0494214	4.71803e-31	30.3262	54917
92	Average retinal nerve fibre layer thickness (left)	Ophthalmic	28500	-1	-0.0493192	4.80067e-31	30.3187	55131
37	ELM-ISOS thickness of central subfield (left)	Ophthalmic	28514	-1	-0.0487886	5.07331e-31	30.2947	56292
199	Macular thickness at the inner inferior subfield (left)	Ophthalmic	27804	4	0.0490137	5.23915e-31	30.2807	55749
164	avMSE	Ophthalmic	20261	NA	0.0488043	5.49743e-31	30.2598	56189
76	Average ganglion cell-inner plexiform layer thickness (left)	Ophthalmic	28504	-1	0.0491036	5.8074e-31	30.236	55460
97	INL-RPE thickness of central subfield (left)	Ophthalmic	28530	3	0.0485878	6.20169e-31	30.2075	56590
138	INL-RPE thickness of central subfield (left)	Ophthalmic	28530	3	0.0485795	6.34713e-31	30.1974	56590
217	Macular thickness at the outer nasal subfield (left)	Ophthalmic	27814	4	0.0486223	6.42448e-31	30.1922	56480
107	INL-RPE thickness of central subfield (left)	Ophthalmic	28530	3	-0.0485446	6.99278e-31	30.1554	56590
167	Overall macular thickness (left)	Ophthalmic	27800	4	0.0488379	7.33382e-31	30.1347	55872
133	Overall macular thickness (left)	Ophthalmic	27800	4	-0.0488251	7.59543e-31	30.1194	55872
229	Macular thickness at the inner temporal subfield (left)	Ophthalmic	27810	4	0.0486735	8.01521e-31	30.0961	56176
112	Macular thickness at the inner superior subfield (left)	Ophthalmic	27808	4	-0.0485932	8.99696e-31	30.0459	56265
205	ELM-ISOS thickness of outer subfield (left)	Ophthalmic	28518	1	0.0491961	9.26311e-31	30.0332	54869
40	Overall macular thickness (left)	Ophthalmic	27800	4	-0.0487336	9.77002e-31	30.0101	55872
182	Average ganglion cell-inner plexiform layer thickness (left)	Ophthalmic	28504	-1	-0.0488914	1.03957e-30	29.9831	55460
79	Macular thickness at the outer temporal subfield (left)	Ophthalmic	27818	4	0.0485395	1.08007e-30	29.9665	56236
125	ELM-ISOS thickness of inner subfield (left)	Ophthalmic	28516	1	-0.0488714	1.12355e-30	29.9494	55441
129	Average ELM-ISOS thickness (left)	Ophthalmic	28520	1	-0.0490991	1.13777e-30	29.9439	54917
56	Average INL-RPE thickness (left)	Ophthalmic	28536	3	0.0485807	1.24652e-30	29.9043	56020
101	Macular thickness at the inner temporal subfield (left)	Ophthalmic	27810	4	-0.0485103	1.25676e-30	29.9007	56176
38	Average retinal nerve fibre layer thickness (left)	Ophthalmic	28500	-1	-0.0489541	1.30309e-30	29.885	55131
150	Macular thickness at the inner superior subfield (left)	Ophthalmic	27808	4	-0.0484246	1.4318e-30	29.8441	56265
1	INL-RPE thickness of inner subfield (left)	Ophthalmic	28532	3	-0.0484147	1.44549e-30	29.84	56280
214	Average ganglion cell-inner plexiform layer thickness (left)	Ophthalmic	28504	-1	-0.0487676	1.45873e-30	29.836	55460
19	ISOS-RPE thickness of outer subfield (left)	Ophthalmic	28526	2	-0.0488932	1.79046e-30	29.747	55005
19	Average ISOS-RPE thickness (left)	Ophthalmic	28528	2	-0.0488671	1.8252e-30	29.7387	55048
143	Average INL-ELM thickness (left)	Ophthalmic	28512	3	-0.0485154	1.84237e-30	29.7346	55842
12	Average INL-RPE thickness (left)	Ophthalmic	28536	3	-0.048415	1.96397e-30	29.7069	56020
244	Average inner nuclear layer thickness (left)	Ophthalmic	28502	-1	-0.0484908	2.00116e-30	29.6987	55829
147	Macular thickness at the outer inferior subfield (left)	Ophthalmic	27812	-1	0.0484918	2.24183e-30	29.6494	55731
124	Average ELM-ISOS thickness (left)	Ophthalmic	28520	1	-0.0488362	2.32375e-30	29.6338	54917
155	Macular thickness at the outer temporal subfield (left)	Ophthalmic	27818	4	0.0482295	2.53103e-30	29.5967	56236
218	logMAR, final (left)	Ophthalmic	5208	-1	0.0480581	2.69374e-30	29.5696	56585
195	Macular thickness at the central subfield (left)	Ophthalmic	27802	-1	-0.0480511	3.19782e-30	29.4951	56454
207	Average INL-ELM thickness (left)	Ophthalmic	28512	3	-0.0483038	3.28279e-30	29.4838	55842
17	Average ISOS-RPE thickness (left)	Ophthalmic	28528	2	-0.0486446	3.33578e-30	29.4768	55048
122	Average INL-ELM thickness (left)	Ophthalmic	28512	3	-0.0482819	3.48478e-30	29.4578	55842
101	INL-ELM thickness of the central subfield (left)	Ophthalmic	28506	3	-0.0481358	3.51256e-30	29.4544	56175
246	Average INL-RPE thickness (left)	Ophthalmic	28536	3	0.0481853	3.67903e-30	29.4343	56020
252	Average INL-ELM thickness (left)	Ophthalmic	28512	3	0.0482517	3.78327e-30	29.4221	55842
133	Macular thickness at the outer nasal subfield (left)	Ophthalmic	27814	4	-0.0479625	3.95483e-30	29.4029	56480
114	Macular thickness at the inner nasal subfield (left)	Ophthalmic	27806	4	0.0480177	4.01485e-30	29.3963	56337
37	Overall macular thickness (left)	Ophthalmic	27800	4	-0.0481964	4.24483e-30	29.3721	55872
49	ISOS-RPE thickness of inner subfield (left)	Ophthalmic	28524	2	-0.0483866	4.27639e-30	29.3689	55427
142	Macular thickness at the outer nasal subfield (left)	Ophthalmic	27814	4	-0.0479064	4.61004e-30	29.3363	56480
7	Average inner nuclear layer thickness (left)	Ophthalmic	28502	-1	-0.0481818	4.64542e-30	29.333	55829
29	Average INL-ELM thickness (left)	Ophthalmic	28512	3	-0.0481699	4.72503e-30	29.3256	55842
75	Macular thickness at the outer inferior subfield (left)	Ophthalmic	27812	-1	0.0482066	4.87048e-30	29.3124	55731
110	Average inner nuclear layer thickness (left)	Ophthalmic	28502	-1	-0.0481343	5.28438e-30	29.277	55829
58	Macular thickness at the outer nasal subfield (left)	Ophthalmic	27814	4	0.0478173	5.88025e-30	29.2306	56480
51	ISOS-RPE thickness of central subfield (left)	Ophthalmic	28522	2	-0.0480531	7.51183e-30	29.1243	55716
168	Macular thickness at the inner temporal subfield (left)	Ophthalmic	27810	4	-0.047842	7.80848e-30	29.1074	56176
26	INL-RPE thickness of inner subfield (left)	Ophthalmic	28532	3	0.0477645	8.54709e-30	29.0682	56280
145	ELM-ISOS thickness of outer subfield (left)	Ophthalmic	28518	1	-0.0483646	8.76595e-30	29.0572	54869
3	ELM-ISOS thickness of central subfield (left)	Ophthalmic	28514	-1	0.0477099	9.77712e-30	29.0098	56292
128	Average ganglion cell-inner plexiform layer thickness (left)	Ophthalmic	28504	-1	-0.0480594	9.95246e-30	29.0021	55460
21	Macular thickness at the inner superior subfield (left)	Ophthalmic	27808	4	-0.0477135	9.98695e-30	29.0006	56265
82	avMSE	Ophthalmic	20261	NA	0.047697	1.13935e-29	28.9433	56189
77	INL-ELM thickness of the outer subfield (left)	Ophthalmic	28510	3	0.0478264	1.23264e-29	28.9092	55817
55	Average INL-ELM thickness (left)	Ophthalmic	28512	3	-0.0477998	1.28649e-29	28.8906	55842
77	ELM-ISOS thickness of outer subfield (left)	Ophthalmic	28518	1	0.048218	1.29785e-29	28.8868	54869
37	Average INL-ELM thickness (left)	Ophthalmic	28512	3	-0.0477463	1.48582e-29	28.828	55842
161	INL-ELM thickness of the central subfield (left)	Ophthalmic	28506	3	-0.0475993	1.50796e-29	28.8216	56175
167	Macular thickness at the inner nasal subfield (left)	Ophthalmic	27806	4	0.0475262	1.52717e-29	28.8161	56337
219	Average retinal nerve fibre layer thickness (left)	Ophthalmic	28500	-1	0.0480301	1.57915e-29	28.8016	55131
86	ISOS-RPE thickness of inner subfield (left)	Ophthalmic	28524	2	-0.047899	1.59142e-29	28.7982	55427
58	INL-RPE thickness of outer subfield (left)	Ophthalmic	28534	3	0.0476459	1.62444e-29	28.7893	56000
240	INL-ELM thickness of the outer subfield (left)	Ophthalmic	28510	3	-0.0477117	1.67836e-29	28.7751	55817
251	Average retinal nerve fibre layer thickness (left)	Ophthalmic	28500	-1	0.047997	1.72521e-29	28.7632	55131
215	Macular thickness at the outer nasal subfield (left)	Ophthalmic	27814	4	-0.0473931	1.86054e-29	28.7304	56480
41	Macular thickness at the central subfield (left)	Ophthalmic	27802	-1	0.0473929	1.91709e-29	28.7174	56454
124	INL-RPE thickness of outer subfield (left)	Ophthalmic	28534	3	-0.0475839	1.91991e-29	28.7167	56000
209	ISOS-RPE thickness of outer subfield (left)	Ophthalmic	28526	2	0.0479973	1.99604e-29	28.6998	55005
22	Mean of vertical disc diameter (left)	Ophthalmic	27853	NA	-0.0550043	2.1906e-29	28.6594	41808
188	ISOS-RPE thickness of central subfield (left)	Ophthalmic	28522	2	-0.047653	2.20659e-29	28.6563	55716
36	INL-ELM thickness of the outer subfield (left)	Ophthalmic	28510	3	0.0476045	2.23896e-29	28.65	55817
9	Macular thickness at the inner temporal subfield (left)	Ophthalmic	27810	4	0.0474404	2.31166e-29	28.6361	56176
1	INL-ELM thickness of the central subfield (left)	Ophthalmic	28506	3	-0.0474165	2.46815e-29	28.6076	56175
73	INL-ELM thickness of the inner subfield (left)	Ophthalmic	28508	3	0.0474633	2.52253e-29	28.5982	56045
255	Macular thickness at the inner inferior subfield (left)	Ophthalmic	27804	4	0.0475873	2.53392e-29	28.5962	55749
83	Average retinal nerve fibre layer thickness (left)	Ophthalmic	28500	-1	0.0478512	2.54621e-29	28.5941	55131
135	Macular thickness at the central subfield (left)	Ophthalmic	27802	-1	0.0472706	2.66679e-29	28.574	56454
95	Macular thickness at the outer inferior subfield (left)	Ophthalmic	27812	-1	-0.0475595	2.78669e-29	28.5549	55731
70	Average ISOS-RPE thickness (left)	Ophthalmic	28528	2	-0.0478497	2.81305e-29	28.5508	55048
138	ISOS-RPE thickness of central subfield (left)	Ophthalmic	28522	2	0.0475474	2.92762e-29	28.5335	55716
29	INL-ELM thickness of the inner subfield (left)	Ophthalmic	28508	3	-0.0474008	2.98357e-29	28.5253	56045
122	INL-ELM thickness of the outer subfield (left)	Ophthalmic	28510	3	-0.0474932	3.01681e-29	28.5205	55817
78	INL-RPE thickness of inner subfield (left)	Ophthalmic	28532	3	-0.0472734	3.21994e-29	28.4922	56280
128	avMSE	Ophthalmic	20261	NA	-0.0472227	4.08758e-29	28.3885	56189
110	Macular thickness at the outer inferior subfield (left)	Ophthalmic	27812	-1	-0.0473919	4.36045e-29	28.3605	55731
73	avMSE	Ophthalmic	20261	NA	0.0471942	4.41225e-29	28.3553	56189
73	Average inner nuclear layer thickness (left)	Ophthalmic	28502	-1	0.0473116	4.8361e-29	28.3155	55829
4	Macular thickness at the outer temporal subfield (left)	Ophthalmic	27818	4	-0.0471138	5.19035e-29	28.2848	56236
112	Average ISOS-RPE thickness (left)	Ophthalmic	28528	2	0.0475521	6.19529e-29	28.2079	55048
66	INL-ELM thickness of the central subfield (left)	Ophthalmic	28506	3	0.0470588	6.4377e-29	28.1913	56175
34	Average ganglion cell-inner plexiform layer thickness (left)	Ophthalmic	28504	-1	0.0473496	6.63299e-29	28.1783	55460
221	Macular thickness at the outer inferior subfield (left)	Ophthalmic	27812	-1	0.0472052	7.169e-29	28.1445	55731
122	Average inner nuclear layer thickness (left)	Ophthalmic	28502	-1	-0.0471514	7.40967e-29	28.1302	55829
191	INL-RPE thickness of inner subfield (left)	Ophthalmic	28532	3	0.0469533	7.58993e-29	28.1198	56280
50	Average ELM-ISOS thickness (left)	Ophthalmic	28520	1	0.0475098	8.04304e-29	28.0946	54917
75	Overall macular thickness (left)	Ophthalmic	27800	4	0.0470656	8.86989e-29	28.0521	55872
21	Macular thickness at the inner temporal subfield (left)	Ophthalmic	27810	4	-0.0469381	8.87132e-29	28.052	56176
168	Macular thickness at the inner inferior subfield (left)	Ophthalmic	27804	4	-0.0470687	1.00924e-28	27.996	55749
34	INL-ELM thickness of the inner subfield (left)	Ophthalmic	28508	3	0.0469434	1.01206e-28	27.9948	56045
22	Retinal pigment epithelium thickness at outer temporal subfield (left)	Ophthalmic	27840	NA	-0.0848776	1.24678e-28	27.9042	17045
74	ELM-ISOS thickness of outer subfield (left)	Ophthalmic	28518	1	0.0473397	1.32837e-28	27.8767	54869
129	Overall macular thickness (left)	Ophthalmic	27800	4	0.0469087	1.34469e-28	27.8714	55872
11	INL-RPE thickness of central subfield (left)	Ophthalmic	28530	3	0.0466099	1.34676e-28	27.8707	56590
1	Macular thickness at the inner temporal subfield (left)	Ophthalmic	27810	4	-0.0467562	1.43894e-28	27.842	56176
123	Macular thickness at the inner temporal subfield (left)	Ophthalmic	27810	4	-0.04675	1.46302e-28	27.8348	56176
144	Macular thickness at the outer inferior subfield (left)	Ophthalmic	27812	-1	0.0469232	1.51335e-28	27.8201	55731
153	Average INL-ELM thickness (left)	Ophthalmic	28512	3	0.0468682	1.54734e-28	27.8104	55842
94	Average INL-ELM thickness (left)	Ophthalmic	28512	3	0.0468553	1.60111e-28	27.7956	55842
19	ISOS-RPE thickness of inner subfield (left)	Ophthalmic	28524	2	-0.0470019	1.72474e-28	27.7633	55427
254	Average inner nuclear layer thickness (left)	Ophthalmic	28502	-1	0.046807	1.84544e-28	27.7339	55829
129	Macular thickness at the outer superior subfield (left)	Ophthalmic	27816	4	0.046552	1.89029e-28	27.7235	56421
215	Macular thickness at the outer superior subfield (left)	Ophthalmic	27816	4	-0.0465324	1.99129e-28	27.7009	56421
102	Average INL-ELM thickness (left)	Ophthalmic	28512	3	-0.0467572	2.07474e-28	27.683	55842
244	Macular thickness at the outer temporal subfield (left)	Ophthalmic	27818	4	-0.0465809	2.14387e-28	27.6688	56236
112	Macular thickness at the inner nasal subfield (left)	Ophthalmic	27806	4	-0.0465281	2.20733e-28	27.6561	56337
185	Overall macular thickness (left)	Ophthalmic	27800	4	0.0466967	2.35432e-28	27.6281	55872
105	Macular thickness at the central subfield (left)	Ophthalmic	27802	-1	-0.0464528	2.37168e-28	27.6249	56454
146	ISOS-RPE thickness of inner subfield (left)	Ophthalmic	28524	2	-0.0468719	2.42746e-28	27.6148	55427
204	Retinal pigment epithelium thickness at outer temporal subfield (left)	Ophthalmic	27840	NA	-0.0843764	2.59755e-28	27.5854	17045
34	Macular thickness at the central subfield (left)	Ophthalmic	27802	-1	-0.046403	2.7061e-28	27.5677	56454
42	ELM-ISOS thickness of outer subfield (left)	Ophthalmic	28518	1	-0.0470452	2.87044e-28	27.5421	54869
121	Overall average retinal pigment epithelium thickness (left)	Ophthalmic	27822	-1	0.0465219	2.9642e-28	27.5281	56082
5	Average inner nuclear layer thickness (left)	Ophthalmic	28502	-1	0.0466104	3.09723e-28	27.509	55829
15	ELM-ISOS thickness of central subfield (left)	Ophthalmic	28514	-1	0.0464128	3.14446e-28	27.5025	56292
111	ISOS-RPE thickness of central subfield (left)	Ophthalmic	28522	2	-0.0466494	3.16514e-28	27.4996	55716
183	INL-ELM thickness of the central subfield (left)	Ophthalmic	28506	3	-0.0464545	3.19918e-28	27.495	56175
42	Average ELM-ISOS thickness (left)	Ophthalmic	28520	1	-0.0469791	3.23171e-28	27.4906	54917
255	Average retinal nerve fibre layer thickness (left)	Ophthalmic	28500	-1	0.046865	3.43184e-28	27.4645	55131
163	Macular thickness at the central subfield (left)	Ophthalmic	27802	-1	-0.046308	3.47846e-28	27.4586	56454
120	INL-RPE thickness of inner subfield (left)	Ophthalmic	28532	3	0.0463661	3.60364e-28	27.4433	56280
42	INL-RPE thickness of central subfield (left)	Ophthalmic	28530	3	-0.0462376	3.61696e-28	27.4417	56590
118	ELM-ISOS thickness of outer subfield (left)	Ophthalmic	28518	1	-0.0469253	3.92243e-28	27.4064	54869
190	Average ganglion cell-inner plexiform layer thickness (left)	Ophthalmic	28504	-1	-0.046673	3.94154e-28	27.4043	55460
220	Average INL-ELM thickness (left)	Ophthalmic	28512	3	-0.0465122	3.95183e-28	27.4032	55842
95	Average INL-ELM thickness (left)	Ophthalmic	28512	3	-0.0464968	4.11546e-28	27.3856	55842
220	Macular thickness at the inner inferior subfield (left)	Ophthalmic	27804	4	-0.0464814	4.74166e-28	27.3241	55749
177	Macular thickness at the inner temporal subfield (left)	Ophthalmic	27810	4	-0.0462815	5.03926e-28	27.2976	56176
233	Average retinal nerve fibre layer thickness (left)	Ophthalmic	28500	-1	0.0467151	5.07145e-28	27.2949	55131
17	Retinal pigment epithelium thickness at outer temporal subfield (left)	Ophthalmic	27840	NA	0.0839078	5.13881e-28	27.2891	17045
21	Macular thickness at the outer nasal subfield (left)	Ophthalmic	27814	4	-0.0461487	5.14906e-28	27.2883	56480
234	Average retinal nerve fibre layer thickness (left)	Ophthalmic	28500	-1	0.0467046	5.21224e-28	27.283	55131
145	Average retinal nerve fibre layer thickness (left)	Ophthalmic	28500	-1	-0.0466824	5.52158e-28	27.2579	55131
44	Average ganglion cell-inner plexiform layer thickness (left)	Ophthalmic	28504	-1	0.0464572	6.92063e-28	27.1599	55460
34	Average INL-ELM thickness (left)	Ophthalmic	28512	3	0.0462904	7.06318e-28	27.151	55842
31	ELM-ISOS thickness of central subfield (left)	Ophthalmic	28514	-1	-0.0460912	7.32741e-28	27.135	56292
59	Macular thickness at the outer superior subfield (left)	Ophthalmic	27816	4	0.0460351	7.39371e-28	27.1311	56421
56	INL-ELM thickness of the central subfield (left)	Ophthalmic	28506	3	0.0461091	7.92571e-28	27.101	56175
252	ISOS-RPE thickness of outer subfield (left)	Ophthalmic	28526	2	-0.0465874	8.11395e-28	27.0908	55005
171	INL-RPE thickness of central subfield (left)	Ophthalmic	28530	3	-0.0459137	8.48998e-28	27.0711	56590
142	Macular thickness at the inner inferior subfield (left)	Ophthalmic	27804	4	-0.0462231	9.30765e-28	27.0312	55749
81	Macular thickness at the inner superior subfield (left)	Ophthalmic	27808	4	0.0460018	9.532e-28	27.0208	56265
27	INL-RPE thickness of inner subfield (left)	Ophthalmic	28532	3	-0.0459871	9.74648e-28	27.0112	56280
23	ELM-ISOS thickness of central subfield (left)	Ophthalmic	28514	-1	0.0459724	1.00003e-27	27	56292
87	Average ISOS-RPE thickness (left)	Ophthalmic	28528	2	-0.0464653	1.06172e-27	26.974	55048
185	Macular thickness at the inner inferior subfield (left)	Ophthalmic	27804	4	0.0461676	1.07545e-27	26.9684	55749
194	ELM-ISOS thickness of central subfield (left)	Ophthalmic	28514	-1	-0.0459378	1.09463e-27	26.9607	56292
220	INL-ELM thickness of the outer subfield (left)	Ophthalmic	28510	3	-0.046116	1.14326e-27	26.9419	55817
179	Average INL-RPE thickness (left)	Ophthalmic	28536	3	0.0460167	1.19091e-27	26.9241	56020
184	INL-ELM thickness of the central subfield (left)	Ophthalmic	28506	3	0.0459229	1.28895e-27	26.8898	56175
23	Average ganglion cell-inner plexiform layer thickness (left)	Ophthalmic	28504	-1	0.0461899	1.38528e-27	26.8585	55460
171	Macular thickness at the inner temporal subfield (left)	Ophthalmic	27810	4	-0.0458878	1.41118e-27	26.8504	56176
193	Average retinal nerve fibre layer thickness (left)	Ophthalmic	28500	-1	0.0462813	1.56019e-27	26.8068	55131
87	Macular thickness at the inner temporal subfield (left)	Ophthalmic	27810	4	0.0458216	1.67653e-27	26.7756	56176
203	ISOS-RPE thickness of outer subfield (left)	Ophthalmic	28526	2	-0.046303	1.69065e-27	26.7719	55005
112	Macular thickness at the inner temporal subfield (left)	Ophthalmic	27810	4	-0.0458053	1.74908e-27	26.7572	56176
153	Macular thickness at the outer temporal subfield (left)	Ophthalmic	27818	4	0.0456854	2.24128e-27	26.6495	56236
174	INL-RPE thickness of outer subfield (left)	Ophthalmic	28534	3	-0.045738	2.50846e-27	26.6006	56000
9	Average retinal nerve fibre layer thickness (left)	Ophthalmic	28500	-1	0.0460827	2.60036e-27	26.585	55131
252	Average ISOS-RPE thickness (left)	Ophthalmic	28528	2	-0.0461107	2.64558e-27	26.5775	55048
58	Overall macular thickness (left)	Ophthalmic	27800	4	0.0457633	2.69011e-27	26.5702	55872
102	INL-ELM thickness of the outer subfield (left)	Ophthalmic	28510	3	-0.0457738	2.77456e-27	26.5568	55817
245	Average ISOS-RPE thickness (left)	Ophthalmic	28528	2	0.0460889	2.79719e-27	26.5533	55048
254	INL-ELM thickness of the central subfield (left)	Ophthalmic	28506	3	0.0456137	2.87858e-27	26.5408	56175
147	Macular thickness at the inner nasal subfield (left)	Ophthalmic	27806	4	-0.0455361	2.96945e-27	26.5273	56337
184	ELM-ISOS thickness of outer subfield (left)	Ophthalmic	28518	1	0.0461282	3.06541e-27	26.5135	54869
168	ELM-ISOS thickness of outer subfield (left)	Ophthalmic	28518	1	0.0461102	3.21002e-27	26.4935	54869
225	Overall average retinal pigment epithelium thickness (left)	Ophthalmic	27822	-1	-0.0455986	3.30018e-27	26.4815	56082
45	Average ganglion cell-inner plexiform layer thickness (left)	Ophthalmic	28504	-1	0.0458335	3.47192e-27	26.4594	55460
217	avMSE	Ophthalmic	20261	NA	0.0455005	3.80121e-27	26.4201	56189
107	INL-RPE thickness of inner subfield (left)	Ophthalmic	28532	3	-0.0454639	3.79965e-27	26.4203	56280
180	ELM-ISOS thickness of central subfield (left)	Ophthalmic	28514	-1	-0.0454525	3.86426e-27	26.4129	56292
176	ISOS-RPE thickness of central subfield (left)	Ophthalmic	28522	2	0.0456713	4.02006e-27	26.3958	55716
131	INL-RPE thickness of central subfield (left)	Ophthalmic	28530	3	0.0453043	4.16095e-27	26.3808	56590
37	INL-ELM thickness of the inner subfield (left)	Ophthalmic	28508	3	-0.0455183	4.22028e-27	26.3747	56045
26	Macular thickness at the inner superior subfield (left)	Ophthalmic	27808	4	-0.0453925	4.64093e-27	26.3334	56265
40	Macular thickness at the outer temporal subfield (left)	Ophthalmic	27818	4	-0.0453693	5.07734e-27	26.2944	56236
89	Average INL-RPE thickness (left)	Ophthalmic	28536	3	0.0454367	5.34506e-27	26.272	56020
244	Average INL-ELM thickness (left)	Ophthalmic	28512	3	-0.0454864	5.66407e-27	26.2469	55842
253	ELM-ISOS thickness of inner subfield (left)	Ophthalmic	28516	1	0.0456392	5.82941e-27	26.2344	55441
123	Macular thickness at the inner superior subfield (left)	Ophthalmic	27808	4	-0.0452921	6.01234e-27	26.221	56265
77	Overall average retinal pigment epithelium thickness (left)	Ophthalmic	27822	-1	-0.0453152	6.84703e-27	26.1645	56082
240	Average INL-ELM thickness (left)	Ophthalmic	28512	3	-0.0454119	6.856e-27	26.1639	55842
179	INL-RPE thickness of central subfield (left)	Ophthalmic	28530	3	-0.0451068	6.93187e-27	26.1591	56590
249	Macular thickness at the outer nasal subfield (left)	Ophthalmic	27814	4	-0.045097	7.95946e-27	26.0991	56480
114	Retinal pigment epithelium thickness at inner temporal subfield (left)	Ophthalmic	27832	NA	0.081548	8.35982e-27	26.0778	17220
107	INL-ELM thickness of the central subfield (left)	Ophthalmic	28506	3	-0.0451466	9.58761e-27	26.0183	56175
252	Macular thickness at the inner inferior subfield (left)	Ophthalmic	27804	4	0.0453134	9.71496e-27	26.0126	55749
81	Macular thickness at the outer nasal subfield (left)	Ophthalmic	27814	4	0.0450054	1.00727e-26	25.9969	56480
50	ELM-ISOS thickness of outer subfield (left)	Ophthalmic	28518	1	0.0456581	1.01405e-26	25.9939	54869
167	Macular thickness at the outer temporal subfield (left)	Ophthalmic	27818	4	0.0450989	1.01764e-26	25.9924	56236
56	ELM-ISOS thickness of central subfield (left)	Ophthalmic	28514	-1	0.0450602	1.06083e-26	25.9744	56292
126	Average ganglion cell-inner plexiform layer thickness (left)	Ophthalmic	28504	-1	-0.0453622	1.15791e-26	25.9363	55460
147	Macular thickness at the inner temporal subfield (left)	Ophthalmic	27810	4	-0.0450335	1.27931e-26	25.893	56176
206	Average ELM-ISOS thickness (left)	Ophthalmic	28520	1	0.0455094	1.40445e-26	25.8525	54917
92	INL-RPE thickness of outer subfield (left)	Ophthalmic	28534	3	0.0450642	1.4166e-26	25.8488	56000
4	ISOS-RPE thickness of central subfield (left)	Ophthalmic	28522	2	0.0451736	1.43546e-26	25.843	55716
114	Macular thickness at the inner inferior subfield (left)	Ophthalmic	27804	4	0.0451532	1.46128e-26	25.8353	55749
102	INL-RPE thickness of outer subfield (left)	Ophthalmic	28534	3	-0.0450479	1.47663e-26	25.8307	56000
178	Overall macular thickness (left)	Ophthalmic	27800	4	0.0450818	1.54451e-26	25.8112	55872
21	Average inner nuclear layer thickness (left)	Ophthalmic	28502	-1	-0.0450723	1.65381e-26	25.7815	55829
229	Macular thickness at the inner superior subfield (left)	Ophthalmic	27808	4	0.0448947	1.66535e-26	25.7785	56265
79	Macular thickness at the inner superior subfield (left)	Ophthalmic	27808	4	0.0448827	1.71751e-26	25.7651	56265
44	Overall macular thickness (left)	Ophthalmic	27800	4	0.0450168	1.82238e-26	25.7394	55872
39	Average INL-RPE thickness (left)	Ophthalmic	28536	3	0.0449503	1.85542e-26	25.7316	56020
135	Average ganglion cell-inner plexiform layer thickness (left)	Ophthalmic	28504	-1	-0.0451608	1.93038e-26	25.7144	55460
6	Macular thickness at the central subfield (left)	Ophthalmic	27802	-1	0.044753	1.97428e-26	25.7046	56454
79	Average retinal nerve fibre layer thickness (left)	Ophthalmic	28500	-1	0.0452804	2.00367e-26	25.6982	55131
144	Macular thickness at the outer nasal subfield (left)	Ophthalmic	27814	4	0.0447184	2.10048e-26	25.6777	56480
233	Average ganglion cell-inner plexiform layer thickness (left)	Ophthalmic	28504	-1	0.045122	2.1296e-26	25.6717	55460
77	Average ISOS-RPE thickness (left)	Ophthalmic	28528	2	0.0452355	2.44485e-26	25.6117	55048
37	Macular thickness at the inner temporal subfield (left)	Ophthalmic	27810	4	-0.0447384	2.71368e-26	25.5664	56176
115	Average ISOS-RPE thickness (left)	Ophthalmic	28528	2	0.045172	2.86817e-26	25.5424	55048
128	Macular thickness at the outer temporal subfield (left)	Ophthalmic	27818	4	-0.0446792	2.96917e-26	25.5274	56236
81	Macular thickness at the inner nasal subfield (left)	Ophthalmic	27806	4	0.0446197	3.11978e-26	25.5059	56337
46	Average retinal nerve fibre layer thickness (left)	Ophthalmic	28500	-1	-0.0450798	3.32029e-26	25.4788	55131
124	ELM-ISOS thickness of outer subfield (left)	Ophthalmic	28518	1	-0.0451438	3.70182e-26	25.4316	54869
19	Average ganglion cell-inner plexiform layer thickness (left)	Ophthalmic	28504	-1	0.0448753	3.96694e-26	25.4015	55460
86	INL-ELM thickness of the inner subfield (left)	Ophthalmic	28508	3	0.0446393	3.98173e-26	25.3999	56045
26	Average retinal nerve fibre layer thickness (left)	Ophthalmic	28500	-1	-0.0450046	4.01054e-26	25.3968	55131
86	Overall average retinal pigment epithelium thickness (left)	Ophthalmic	27822	-1	0.0446168	4.06094e-26	25.3914	56082
180	Average ISOS-RPE thickness (left)	Ophthalmic	28528	2	-0.0450194	4.20675e-26	25.3761	55048
37	Macular thickness at the inner inferior subfield (left)	Ophthalmic	27804	4	-0.0446852	4.7773e-26	25.3208	55749
187	ELM-ISOS thickness of central subfield (left)	Ophthalmic	28514	-1	-0.0444669	4.80701e-26	25.3181	56292
128	Average INL-ELM thickness (left)	Ophthalmic	28512	3	-0.0446371	4.91117e-26	25.3088	55842
129	ISOS-RPE thickness of inner subfield (left)	Ophthalmic	28524	2	-0.0448029	4.92118e-26	25.3079	55427
81	Macular thickness at the inner inferior subfield (left)	Ophthalmic	27804	4	0.0446681	4.98804e-26	25.3021	55749
150	Macular thickness at the central subfield (left)	Ophthalmic	27802	-1	-0.0443826	5.06387e-26	25.2955	56454
132	Average retinal nerve fibre layer thickness (left)	Ophthalmic	28500	-1	-0.0449079	5.10937e-26	25.2916	55131
220	Macular thickness at the inner nasal subfield (left)	Ophthalmic	27806	4	-0.0444249	5.11184e-26	25.2914	56337
129	Average ISOS-RPE thickness (left)	Ophthalmic	28528	2	-0.0449186	5.41327e-26	25.2665	55048
1	Average retinal nerve fibre layer thickness (left)	Ophthalmic	28500	-1	-0.0448816	5.45648e-26	25.2631	55131
183	Average ELM-ISOS thickness (left)	Ophthalmic	28520	1	-0.0449591	5.59146e-26	25.2525	54917
184	Average ELM-ISOS thickness (left)	Ophthalmic	28520	1	0.0449509	5.70747e-26	25.2436	54917
206	avMSE	Ophthalmic	20261	NA	-0.0444382	5.72917e-26	25.2419	56189
79	Macular thickness at the outer inferior subfield (left)	Ophthalmic	27812	-1	0.0446159	5.79125e-26	25.2372	55731
245	ISOS-RPE thickness of outer subfield (left)	Ophthalmic	28526	2	0.0449079	5.80915e-26	25.2359	55005
26	INL-ELM thickness of the inner subfield (left)	Ophthalmic	28508	3	0.0444884	5.82733e-26	25.2345	56045
168	Average inner nuclear layer thickness (left)	Ophthalmic	28502	-1	-0.04457	5.89024e-26	25.2299	55829
132	Macular thickness at the outer inferior subfield (left)	Ophthalmic	27812	-1	-0.0445872	6.22516e-26	25.2058	55731
221	Average INL-ELM thickness (left)	Ophthalmic	28512	3	0.0445299	6.4308e-26	25.1917	55842
29	INL-ELM thickness of the outer subfield (left)	Ophthalmic	28510	3	-0.0445355	6.50194e-26	25.187	55817
79	ISOS-RPE thickness of central subfield (left)	Ophthalmic	28522	2	-0.0445659	6.66645e-26	25.1761	55716
247	Retinal pigment epithelium thickness at inner nasal subfield (left)	Ophthalmic	27828	NA	0.0799736	7.28215e-26	25.1377	17238
215	Overall average retinal pigment epithelium thickness (left)	Ophthalmic	27822	-1	-0.0443813	7.35523e-26	25.1334	56082
15	Macular thickness at the inner inferior subfield (left)	Ophthalmic	27804	4	0.0444929	7.74468e-26	25.111	55749
93	INL-ELM thickness of the outer subfield (left)	Ophthalmic	28510	3	0.0444624	7.81159e-26	25.1073	55817
23	Overall macular thickness (left)	Ophthalmic	27800	4	0.0444021	8.60246e-26	25.0654	55872
49	ISOS-RPE thickness of central subfield (left)	Ophthalmic	28522	2	-0.0444539	8.82662e-26	25.0542	55716
168	INL-ELM thickness of the central subfield (left)	Ophthalmic	28506	3	-0.0442651	8.98324e-26	25.0466	56175
170	Macular thickness at the outer inferior subfield (left)	Ophthalmic	27812	-1	-0.0444282	9.27414e-26	25.0327	55731
20	INL-ELM thickness of the outer subfield (left)	Ophthalmic	28510	3	-0.0443574	1.01645e-25	24.9929	55817
79	ELM-ISOS thickness of central subfield (left)	Ophthalmic	28514	-1	0.0441653	1.02858e-25	24.9878	56292
225	ISOS-RPE thickness of central subfield (left)	Ophthalmic	28522	2	0.0443838	1.05179e-25	24.9781	55716
156	INL-RPE thickness of central subfield (left)	Ophthalmic	28530	3	-0.0439894	1.19506e-25	24.9226	56590
115	ISOS-RPE thickness of inner subfield (left)	Ophthalmic	28524	2	0.0444411	1.21592e-25	24.9151	55427
109	Macular thickness at the outer nasal subfield (left)	Ophthalmic	27814	4	0.0440247	1.21757e-25	24.9145	56480
237	Macular thickness at the inner superior subfield (left)	Ophthalmic	27808	4	0.0440939	1.26353e-25	24.8984	56265
102	Average INL-RPE thickness (left)	Ophthalmic	28536	3	-0.0441868	1.27415e-25	24.8948	56020
177	Macular thickness at the outer temporal subfield (left)	Ophthalmic	27818	4	-0.0440994	1.28228e-25	24.892	56236
243	Macular thickness at the outer inferior subfield (left)	Ophthalmic	27812	-1	-0.0442814	1.33845e-25	24.8734	55731
17	INL-ELM thickness of the central subfield (left)	Ophthalmic	28506	3	0.0440963	1.37204e-25	24.8626	56175
15	Macular thickness at the outer superior subfield (left)	Ophthalmic	27816	4	0.0439982	1.37882e-25	24.8605	56421
224	Macular thickness at the outer inferior subfield (left)	Ophthalmic	27812	-1	0.0442518	1.44097e-25	24.8413	55731
4	Macular thickness at the outer superior subfield (left)	Ophthalmic	27816	4	-0.043964	1.50232e-25	24.8232	56421
37	INL-ELM thickness of the outer subfield (left)	Ophthalmic	28510	3	-0.0441827	1.57224e-25	24.8035	55817
15	INL-RPE thickness of inner subfield (left)	Ophthalmic	28532	3	0.0439801	1.65579e-25	24.781	56280
233	Average ELM-ISOS thickness (left)	Ophthalmic	28520	1	-0.0445216	1.65763e-25	24.7805	54917
174	Macular thickness at the central subfield (left)	Ophthalmic	27802	-1	-0.0438908	1.74767e-25	24.7575	56454
104	Average inner nuclear layer thickness (left)	Ophthalmic	28502	-1	-0.044102	1.90017e-25	24.7212	55829
129	ISOS-RPE thickness of central subfield (left)	Ophthalmic	28522	2	-0.0441442	1.91175e-25	24.7186	55716
21	Average ELM-ISOS thickness (left)	Ophthalmic	28520	1	-0.0444624	1.91879e-25	24.717	54917
147	ISOS-RPE thickness of central subfield (left)	Ophthalmic	28522	2	-0.0441407	1.92852e-25	24.7148	55716
4	ELM-ISOS thickness of outer subfield (left)	Ophthalmic	28518	1	0.0444715	1.96804e-25	24.706	54869
11	ISOS-RPE thickness of central subfield (left)	Ophthalmic	28522	2	0.0441234	2.01299e-25	24.6962	55716
17	ISOS-RPE thickness of inner subfield (left)	Ophthalmic	28524	2	-0.0442082	2.1685e-25	24.6638	55427
90	Overall macular thickness (left)	Ophthalmic	27800	4	0.0440311	2.17279e-25	24.663	55872
96	Macular thickness at the central subfield (left)	Ophthalmic	27802	-1	0.0437785	2.31452e-25	24.6355	56454
143	ISOS-RPE thickness of outer subfield (left)	Ophthalmic	28526	2	0.0443388	2.38429e-25	24.6226	55005
70	Macular thickness at the central subfield (left)	Ophthalmic	27802	-1	-0.0437624	2.40922e-25	24.6181	56454
8	ELM-ISOS thickness of inner subfield (left)	Ophthalmic	28516	1	0.0441568	2.42863e-25	24.6146	55441
118	Macular thickness at the inner temporal subfield (left)	Ophthalmic	27810	4	0.0438632	2.4536e-25	24.6102	56176
197	Macular thickness at the central subfield (left)	Ophthalmic	27802	-1	-0.0437546	2.4571e-25	24.6096	56454
146	Average ISOS-RPE thickness (left)	Ophthalmic	28528	2	-0.0442925	2.56116e-25	24.5916	55048
98	Macular thickness at the inner inferior subfield (left)	Ophthalmic	27804	4	0.044	2.64756e-25	24.5772	55749
133	Macular thickness at the outer temporal subfield (left)	Ophthalmic	27818	4	-0.0437892	2.783e-25	24.5555	56236
170	ISOS-RPE thickness of central subfield (left)	Ophthalmic	28522	2	0.0439371	3.19554e-25	24.4955	55716
155	Macular thickness at the inner inferior subfield (left)	Ophthalmic	27804	4	0.0439176	3.24764e-25	24.4884	55749
244	Average ELM-ISOS thickness (left)	Ophthalmic	28520	1	0.0442428	3.29521e-25	24.4821	54917
243	Macular thickness at the outer nasal subfield (left)	Ophthalmic	27814	4	-0.0436084	3.44995e-25	24.4622	56480
40	Macular thickness at the outer inferior subfield (left)	Ophthalmic	27812	-1	-0.0438825	3.60473e-25	24.4431	55731
196	ISOS-RPE thickness of central subfield (left)	Ophthalmic	28522	2	-0.0438716	3.75779e-25	24.4251	55716
153	Macular thickness at the outer superior subfield (left)	Ophthalmic	27816	4	0.0435965	3.76147e-25	24.4246	56421
114	Average retinal nerve fibre layer thickness (left)	Ophthalmic	28500	-1	0.0440905	3.87927e-25	24.4112	55131
255	Macular thickness at the outer superior subfield (left)	Ophthalmic	27816	4	0.0435712	4.0047e-25	24.3974	56421
27	INL-ELM thickness of the central subfield (left)	Ophthalmic	28506	3	-0.0436608	4.06113e-25	24.3914	56175
159	Average retinal nerve fibre layer thickness (left)	Ophthalmic	28500	-1	0.0440622	4.15925e-25	24.381	55131
144	INL-RPE thickness of outer subfield (left)	Ophthalmic	28534	3	0.0437161	4.1916e-25	24.3776	56000
28	Macular thickness at the inner superior subfield (left)	Ophthalmic	27808	4	0.0436076	4.2496e-25	24.3717	56265
135	Macular thickness at the inner inferior subfield (left)	Ophthalmic	27804	4	-0.0437976	4.36901e-25	24.3596	55749
253	Macular thickness at the outer inferior subfield (left)	Ophthalmic	27812	-1	0.0437979	4.44179e-25	24.3524	55731
184	ELM-ISOS thickness of central subfield (left)	Ophthalmic	28514	-1	0.0435678	4.57122e-25	24.34	56292
222	avMSE	Ophthalmic	20261	NA	0.0435852	4.83293e-25	24.3158	56189
112	Macular thickness at the inner inferior subfield (left)	Ophthalmic	27804	4	-0.0437426	5.00303e-25	24.3008	55749
155	Overall macular thickness (left)	Ophthalmic	27800	4	0.0436839	5.13608e-25	24.2894	55872
101	Macular thickness at the inner inferior subfield (left)	Ophthalmic	27804	4	-0.0437232	5.2492e-25	24.2799	55749
187	Overall macular thickness (left)	Ophthalmic	27800	4	0.0436688	5.33045e-25	24.2732	55872
56	Macular thickness at the outer nasal subfield (left)	Ophthalmic	27814	4	0.0434116	5.62569e-25	24.2498	56480
219	Macular thickness at the inner nasal subfield (left)	Ophthalmic	27806	4	0.0434668	5.62328e-25	24.25	56337
215	Average INL-RPE thickness (left)	Ophthalmic	28536	3	-0.0435732	5.85388e-25	24.2326	56020
21	ELM-ISOS thickness of central subfield (left)	Ophthalmic	28514	-1	-0.0434615	5.94749e-25	24.2257	56292
168	Macular thickness at the outer nasal subfield (left)	Ophthalmic	27814	4	-0.0433598	6.39596e-25	24.1941	56480
129	ISOS-RPE thickness of outer subfield (left)	Ophthalmic	28526	2	-0.0439276	6.54115e-25	24.1843	55005
82	Average ELM-ISOS thickness (left)	Ophthalmic	28520	1	-0.0439566	6.63998e-25	24.1778	54917
70	ISOS-RPE thickness of inner subfield (left)	Ophthalmic	28524	2	-0.0437308	7.03057e-25	24.153	55427
66	INL-ELM thickness of the inner subfield (left)	Ophthalmic	28508	3	0.0434841	7.12011e-25	24.1475	56045
145	INL-RPE thickness of central subfield (left)	Ophthalmic	28530	3	-0.0432621	7.34077e-25	24.1343	56590
194	Macular thickness at the outer nasal subfield (left)	Ophthalmic	27814	4	0.0432933	7.54089e-25	24.1226	56480
114	Overall average retinal pigment epithelium thickness (left)	Ophthalmic	27822	-1	0.043443	7.60601e-25	24.1188	56082
136	Average INL-ELM thickness (left)	Ophthalmic	28512	3	0.0435355	7.61769e-25	24.1182	55842
188	INL-ELM thickness of the inner subfield (left)	Ophthalmic	28508	3	0.0434358	8.01907e-25	24.0959	56045
215	Macular thickness at the inner temporal subfield (left)	Ophthalmic	27810	4	-0.0433712	8.30154e-25	24.0808	56176
128	ISOS-RPE thickness of outer subfield (left)	Ophthalmic	28526	2	0.043809	8.73765e-25	24.0586	55005
44	INL-ELM thickness of the inner subfield (left)	Ophthalmic	28508	3	0.043395	8.86604e-25	24.0523	56045
197	Macular thickness at the inner nasal subfield (left)	Ophthalmic	27806	4	-0.0432748	9.03683e-25	24.044	56337
75	Average ganglion cell-inner plexiform layer thickness (left)	Ophthalmic	28504	-1	0.0435928	9.54832e-25	24.0201	55460
62	Macular thickness at the central subfield (left)	Ophthalmic	27802	-1	0.0432063	9.58077e-25	24.0186	56454
41	Macular thickness at the outer temporal subfield (left)	Ophthalmic	27818	4	-0.0432372	1.09071e-24	23.9623	56236
58	Average retinal nerve fibre layer thickness (left)	Ophthalmic	28500	-1	0.0436654	1.09753e-24	23.9596	55131
79	Macular thickness at the outer nasal subfield (left)	Ophthalmic	27814	4	0.0431095	1.18668e-24	23.9257	56480
107	Average INL-ELM thickness (left)	Ophthalmic	28512	3	-0.0433502	1.20027e-24	23.9207	55842
223	Average INL-RPE thickness (left)	Ophthalmic	28536	3	0.043275	1.21915e-24	23.9139	56020
128	Macular thickness at the inner superior subfield (left)	Ophthalmic	27808	4	-0.043179	1.22419e-24	23.9121	56265
123	INL-ELM thickness of the central subfield (left)	Ophthalmic	28506	3	-0.0432098	1.23577e-24	23.9081	56175
5	Macular thickness at the inner superior subfield (left)	Ophthalmic	27808	4	0.0431688	1.25547e-24	23.9012	56265
198	Macular thickness at the outer temporal subfield (left)	Ophthalmic	27818	4	0.0431715	1.28152e-24	23.8923	56236
3	INL-ELM thickness of the inner subfield (left)	Ophthalmic	28508	3	0.0432385	1.30184e-24	23.8854	56045
7	ISOS-RPE thickness of central subfield (left)	Ophthalmic	28522	2	-0.0433652	1.3041e-24	23.8847	55716
108	Macular thickness at the inner inferior subfield (left)	Ophthalmic	27804	4	0.0433451	1.32745e-24	23.877	55749
173	INL-ELM thickness of the central subfield (left)	Ophthalmic	28506	3	0.0431698	1.3631e-24	23.8655	56175
206	ELM-ISOS thickness of outer subfield (left)	Ophthalmic	28518	1	0.0436748	1.38077e-24	23.8599	54869
138	Macular thickness at the inner temporal subfield (left)	Ophthalmic	27810	4	0.043129	1.5051e-24	23.8224	56176
43	Overall average retinal pigment epithelium thickness (left)	Ophthalmic	27822	-1	-0.0431639	1.50927e-24	23.8212	56082
36	Macular thickness at the outer nasal subfield (left)	Ophthalmic	27814	4	0.0430088	1.52005e-24	23.8181	56480
121	Macular thickness at the outer temporal subfield (left)	Ophthalmic	27818	4	-0.043082	1.59628e-24	23.7969	56236
118	Average ELM-ISOS thickness (left)	Ophthalmic	28520	1	-0.0435921	1.61079e-24	23.793	54917
196	ELM-ISOS thickness of central subfield (left)	Ophthalmic	28514	-1	-0.0430545	1.62021e-24	23.7904	56292
28	logMAR, final (left)	Ophthalmic	5208	-1	-0.0429162	1.73027e-24	23.7619	56585
78	Macular thickness at the inner temporal subfield (left)	Ophthalmic	27810	4	-0.0430622	1.77228e-24	23.7515	56176
81	ELM-ISOS thickness of outer subfield (left)	Ophthalmic	28518	1	-0.0435573	1.8349e-24	23.7364	54869
24	INL-ELM thickness of the inner subfield (left)	Ophthalmic	28508	3	-0.0430899	1.87264e-24	23.7275	56045
90	INL-RPE thickness of inner subfield (left)	Ophthalmic	28532	3	0.0429692	2.01906e-24	23.6949	56280
233	ELM-ISOS thickness of outer subfield (left)	Ophthalmic	28518	1	-0.043509	2.06202e-24	23.6857	54869
132	ELM-ISOS thickness of central subfield (left)	Ophthalmic	28514	-1	0.0429524	2.08024e-24	23.6819	56292
5	Macular thickness at the inner inferior subfield (left)	Ophthalmic	27804	4	0.0431402	2.18733e-24	23.6601	55749
10	ELM-ISOS thickness of inner subfield (left)	Ophthalmic	28516	1	-0.0432381	2.30579e-24	23.6372	55441
123	Macular thickness at the inner inferior subfield (left)	Ophthalmic	27804	4	-0.0431158	2.32139e-24	23.6343	55749
10	Average inner nuclear layer thickness (left)	Ophthalmic	28502	-1	-0.0430722	2.39437e-24	23.6208	55829
128	INL-ELM thickness of the inner subfield (left)	Ophthalmic	28508	3	-0.042984	2.42472e-24	23.6153	56045
168	avMSE	Ophthalmic	20261	NA	-0.0429268	2.43756e-24	23.613	56189
4	ISOS-RPE thickness of inner subfield (left)	Ophthalmic	28524	2	0.0432104	2.49821e-24	23.6024	55427
85	Macular thickness at the central subfield (left)	Ophthalmic	27802	-1	0.0427512	2.92606e-24	23.5337	56454
186	ELM-ISOS thickness of central subfield (left)	Ophthalmic	28514	-1	0.0427926	3.07213e-24	23.5126	56292
196	INL-RPE thickness of inner subfield (left)	Ophthalmic	28532	3	-0.0427918	3.11286e-24	23.5068	56280
238	Macular thickness at the outer nasal subfield (left)	Ophthalmic	27814	4	-0.0427148	3.12247e-24	23.5055	56480
9	Average ganglion cell-inner plexiform layer thickness (left)	Ophthalmic	28504	-1	0.0430909	3.23418e-24	23.4902	55460
204	Retinal pigment epithelium thickness at inner temporal subfield (left)	Ophthalmic	27832	NA	-0.0772509	3.25711e-24	23.4872	17220
123	INL-RPE thickness of central subfield (left)	Ophthalmic	28530	3	-0.0426474	3.32586e-24	23.4781	56590
156	Average retinal nerve fibre layer thickness (left)	Ophthalmic	28500	-1	0.0432068	3.33231e-24	23.4773	55131
128	Macular thickness at the outer superior subfield (left)	Ophthalmic	27816	4	-0.0427003	3.41541e-24	23.4666	56421
80	ELM-ISOS thickness of outer subfield (left)	Ophthalmic	28518	1	0.0432874	3.51606e-24	23.4539	54869
125	Total macular volume (left)	Ophthalmic	27820	NA	-0.0805716	3.56945e-24	23.4474	15798
68	ISOS-RPE thickness of inner subfield (left)	Ophthalmic	28524	2	0.0430563	3.6264e-24	23.4405	55427
198	Macular thickness at the inner inferior subfield (left)	Ophthalmic	27804	4	0.0429311	3.63336e-24	23.4397	55749
233	ELM-ISOS thickness of inner subfield (left)	Ophthalmic	28516	1	-0.0430472	3.65875e-24	23.4367	55441
159	ELM-ISOS thickness of central subfield (left)	Ophthalmic	28514	-1	-0.0427141	3.71902e-24	23.4296	56292
95	ELM-ISOS thickness of outer subfield (left)	Ophthalmic	28518	1	-0.0432544	3.80607e-24	23.4195	54869
21	Macular thickness at the inner nasal subfield (left)	Ophthalmic	27806	4	-0.0426849	3.83089e-24	23.4167	56337
143	Overall average retinal pigment epithelium thickness (left)	Ophthalmic	27822	-1	-0.0427807	3.84097e-24	23.4156	56082
193	Macular thickness at the outer temporal subfield (left)	Ophthalmic	27818	4	0.0426972	4.08038e-24	23.3893	56236
239	avMSE	Ophthalmic	20261	NA	0.0426992	4.24066e-24	23.3726	56189
150	Total macular volume (left)	Ophthalmic	27820	NA	-0.0804197	4.3434e-24	23.3622	15798
186	Macular thickness at the inner superior subfield (left)	Ophthalmic	27808	4	0.0426581	4.36884e-24	23.3596	56265
172	Macular thickness at the outer temporal subfield (left)	Ophthalmic	27818	4	-0.0426596	4.46998e-24	23.3497	56236
74	Average ELM-ISOS thickness (left)	Ophthalmic	28520	1	0.0431446	4.73321e-24	23.3248	54917
249	Macular thickness at the outer inferior subfield (left)	Ophthalmic	27812	-1	-0.0428163	4.87551e-24	23.312	55731
189	ISOS-RPE thickness of inner subfield (left)	Ophthalmic	28524	2	-0.0429132	5.11938e-24	23.2908	55427
12	INL-ELM thickness of the inner subfield (left)	Ophthalmic	28508	3	-0.0426691	5.2079e-24	23.2833	56045
159	Macular thickness at the inner superior subfield (left)	Ophthalmic	27808	4	-0.0425786	5.29777e-24	23.2759	56265
138	INL-RPE thickness of inner subfield (left)	Ophthalmic	28532	3	0.0425424	5.70417e-24	23.2438	56280
115	INL-RPE thickness of central subfield (left)	Ophthalmic	28530	3	0.0423655	6.60297e-24	23.1803	56590
124	Average INL-RPE thickness (left)	Ophthalmic	28536	3	-0.04258	6.60795e-24	23.1799	56020
82	Macular thickness at the central subfield (left)	Ophthalmic	27802	-1	-0.0424086	6.72983e-24	23.172	56454
22	Retinal pigment epithelium thickness at inner temporal subfield (left)	Ophthalmic	27832	NA	-0.0767026	6.8127e-24	23.1667	17220
38	Average ISOS-RPE thickness (left)	Ophthalmic	28528	2	0.0429322	6.96157e-24	23.1573	55048
102	INL-ELM thickness of the central subfield (left)	Ophthalmic	28506	3	-0.0424922	7.0882e-24	23.1495	56175
71	Average ganglion cell-inner plexiform layer thickness (left)	Ophthalmic	28504	-1	0.0427545	7.26956e-24	23.1385	55460
225	INL-ELM thickness of the inner subfield (left)	Ophthalmic	28508	3	-0.0425251	7.37252e-24	23.1324	56045
167	INL-RPE thickness of inner subfield (left)	Ophthalmic	28532	3	0.0424046	7.96014e-24	23.0991	56280
224	Average INL-ELM thickness (left)	Ophthalmic	28512	3	0.0425562	8.23667e-24	23.0842	55842
86	Average ISOS-RPE thickness (left)	Ophthalmic	28528	2	-0.0428458	8.55566e-24	23.0677	55048
53	ISOS-RPE thickness of central subfield (left)	Ophthalmic	28522	2	0.0425797	8.73736e-24	23.0586	55716
220	Macular thickness at the inner superior subfield (left)	Ophthalmic	27808	4	-0.0423628	8.92384e-24	23.0494	56265
187	Average INL-RPE thickness (left)	Ophthalmic	28536	3	0.0424482	9.07751e-24	23.042	56020
191	Average INL-RPE thickness (left)	Ophthalmic	28536	3	0.0424403	9.25096e-24	23.0338	56020
13	INL-ELM thickness of the inner subfield (left)	Ophthalmic	28508	3	-0.0424123	9.67258e-24	23.0145	56045
95	Average ELM-ISOS thickness (left)	Ophthalmic	28520	1	-0.0428403	9.78991e-24	23.0092	54917
193	Macular thickness at the central subfield (left)	Ophthalmic	27802	-1	-0.0422516	9.83695e-24	23.0071	56454
185	Average ganglion cell-inner plexiform layer thickness (left)	Ophthalmic	28504	-1	0.0426236	9.9449e-24	23.0024	55460
115	ISOS-RPE thickness of outer subfield (left)	Ophthalmic	28526	2	0.0427668	1.07487e-23	22.9686	55005
4	Overall macular thickness (left)	Ophthalmic	27800	4	-0.0424294	1.08651e-23	22.964	55872
243	Average ISOS-RPE thickness (left)	Ophthalmic	28528	2	-0.0427348	1.11474e-23	22.9528	55048
65	INL-RPE thickness of central subfield (left)	Ophthalmic	28530	3	0.0421493	1.11398e-23	22.9531	56590
3	Macular thickness at the inner nasal subfield (left)	Ophthalmic	27806	4	0.0422265	1.16134e-23	22.935	56337
63	logMAR, final (left)	Ophthalmic	5208	-1	0.0421276	1.17904e-23	22.9285	56585
220	INL-RPE thickness of inner subfield (left)	Ophthalmic	28532	3	-0.0422293	1.2143e-23	22.9157	56280
79	INL-ELM thickness of the inner subfield (left)	Ophthalmic	28508	3	0.0423073	1.24483e-23	22.9049	56045
199	Macular thickness at the inner superior subfield (left)	Ophthalmic	27808	4	0.0422096	1.29031e-23	22.8893	56265
22	Retinal pigment epithelium thickness at inner inferior subfield (left)	Ophthalmic	27826	NA	-0.0764082	1.33413e-23	22.8748	17126
34	ELM-ISOS thickness of outer subfield (left)	Ophthalmic	28518	1	-0.042717	1.37169e-23	22.8627	54869
110	Average ganglion cell-inner plexiform layer thickness (left)	Ophthalmic	28504	-1	-0.042476	1.41459e-23	22.8494	55460
71	Macular thickness at the outer temporal subfield (left)	Ophthalmic	27818	4	0.0421775	1.43057e-23	22.8445	56236
195	Macular thickness at the outer nasal subfield (left)	Ophthalmic	27814	4	-0.0420783	1.45858e-23	22.8361	56480
87	Macular thickness at the outer inferior subfield (left)	Ophthalmic	27812	-1	-0.0423573	1.46765e-23	22.8334	55731
62	ELM-ISOS thickness of outer subfield (left)	Ophthalmic	28518	1	-0.0426876	1.47064e-23	22.8325	54869
111	ISOS-RPE thickness of inner subfield (left)	Ophthalmic	28524	2	-0.0424702	1.47821e-23	22.8303	55427
243	ISOS-RPE thickness of outer subfield (left)	Ophthalmic	28526	2	-0.0426261	1.50131e-23	22.8235	55005
96	INL-ELM thickness of the inner subfield (left)	Ophthalmic	28508	3	-0.0422282	1.50471e-23	22.8225	56045
9	Macular thickness at the outer inferior subfield (left)	Ophthalmic	27812	-1	0.0423461	1.50726e-23	22.8218	55731
21	Macular thickness at the inner inferior subfield (left)	Ophthalmic	27804	4	-0.0423373	1.51457e-23	22.8197	55749
203	Average INL-ELM thickness (left)	Ophthalmic	28512	3	0.0422906	1.55665e-23	22.8078	55842
108	ISOS-RPE thickness of central subfield (left)	Ophthalmic	28522	2	0.042298	1.71376e-23	22.7661	55716
120	Overall macular thickness (left)	Ophthalmic	27800	4	0.0422209	1.78947e-23	22.7473	55872
199	Macular thickness at the outer nasal subfield (left)	Ophthalmic	27814	4	0.0419773	1.85889e-23	22.7307	56480
138	Macular thickness at the inner superior subfield (left)	Ophthalmic	27808	4	0.0420533	1.8771e-23	22.7265	56265
218	Macular thickness at the outer temporal subfield (left)	Ophthalmic	27818	4	-0.0420356	2.00977e-23	22.6969	56236
135	Overall macular thickness (left)	Ophthalmic	27800	4	-0.0421607	2.06542e-23	22.685	55872
173	ISOS-RPE thickness of outer subfield (left)	Ophthalmic	28526	2	-0.0424896	2.07434e-23	22.6831	55005
107	INL-ELM thickness of the outer subfield (left)	Ophthalmic	28510	3	-0.0421381	2.29029e-23	22.6401	55817
79	Macular thickness at the central subfield (left)	Ophthalmic	27802	-1	-0.0418884	2.35393e-23	22.6282	56454
133	ISOS-RPE thickness of central subfield (left)	Ophthalmic	28522	2	-0.0421288	2.56311e-23	22.5912	55716
65	ISOS-RPE thickness of central subfield (left)	Ophthalmic	28522	2	0.0420928	2.79212e-23	22.5541	55716
109	Macular thickness at the outer inferior subfield (left)	Ophthalmic	27812	-1	0.0420781	2.8524e-23	22.5448	55731
252	ISOS-RPE thickness of inner subfield (left)	Ophthalmic	28524	2	-0.0421811	2.93539e-23	22.5323	55427
28	INL-RPE thickness of central subfield (left)	Ophthalmic	28530	3	0.0417433	2.95283e-23	22.5298	56590
135	ELM-ISOS thickness of central subfield (left)	Ophthalmic	28514	-1	-0.0418158	3.23091e-23	22.4907	56292
147	Average retinal nerve fibre layer thickness (left)	Ophthalmic	28500	-1	-0.0422517	3.24445e-23	22.4889	55131
77	Average INL-ELM thickness (left)	Ophthalmic	28512	3	0.0419469	3.52632e-23	22.4527	55842
16	INL-RPE thickness of central subfield (left)	Ophthalmic	28530	3	-0.0416679	3.53576e-23	22.4515	56590
57	Macular thickness at the outer temporal subfield (left)	Ophthalmic	27818	4	0.0417841	3.66048e-23	22.4365	56236
48	Macular thickness at the central subfield (left)	Ophthalmic	27802	-1	0.0416747	3.9197e-23	22.4067	56454
190	Macular thickness at the inner inferior subfield (left)	Ophthalmic	27804	4	-0.0418776	4.51262e-23	22.3456	55749
34	INL-ELM thickness of the outer subfield (left)	Ophthalmic	28510	3	0.0417964	5.14722e-23	22.2884	55817
191	Average inner nuclear layer thickness (left)	Ophthalmic	28502	-1	0.0417909	5.15859e-23	22.2875	55829
183	Retinal pigment epithelium thickness at outer temporal subfield (left)	Ophthalmic	27840	NA	-0.0755503	5.23896e-23	22.2808	17045
51	ELM-ISOS thickness of outer subfield (left)	Ophthalmic	28518	1	0.0421182	5.6181e-23	22.2504	54869
215	Macular thickness at the outer temporal subfield (left)	Ophthalmic	27818	4	-0.0415814	5.91956e-23	22.2277	56236
32	Macular thickness at the inner superior subfield (left)	Ophthalmic	27808	4	-0.0415699	5.93192e-23	22.2268	56265
57	INL-RPE thickness of inner subfield (left)	Ophthalmic	28532	3	0.0415573	6.03113e-23	22.2196	56280
185	Macular thickness at the outer inferior subfield (left)	Ophthalmic	27812	-1	0.0417593	6.06055e-23	22.2175	55731
90	Macular thickness at the outer temporal subfield (left)	Ophthalmic	27818	4	0.0415694	6.09119e-23	22.2153	56236
56	INL-RPE thickness of outer subfield (left)	Ophthalmic	28534	3	0.0416525	6.15373e-23	22.2109	56000
199	Macular thickness at the inner temporal subfield (left)	Ophthalmic	27810	4	0.0415765	6.31194e-23	22.1998	56176
155	avMSE	Ophthalmic	20261	NA	0.0415536	6.58745e-23	22.1813	56189
32	Macular thickness at the inner temporal subfield (left)	Ophthalmic	27810	4	-0.0415533	6.66648e-23	22.1761	56176
120	Disc diameter after inverse rank normal transformation (left)	Ophthalmic	27851	NA	0.0480648	7.0001e-23	22.1549	41933
138	Macular thickness at the inner inferior subfield (left)	Ophthalmic	27804	4	0.0416905	7.01293e-23	22.1541	55749
186	INL-RPE thickness of central subfield (left)	Ophthalmic	28530	3	0.0413787	7.03156e-23	22.1529	56590
180	Average ELM-ISOS thickness (left)	Ophthalmic	28520	1	-0.0420001	7.09163e-23	22.1493	54917
169	INL-ELM thickness of the outer subfield (left)	Ophthalmic	28510	3	-0.0416572	7.14501e-23	22.146	55817
78	INL-ELM thickness of the inner subfield (left)	Ophthalmic	28508	3	-0.0415717	7.15771e-23	22.1452	56045
247	Retinal pigment epithelium thickness at inner inferior subfield (left)	Ophthalmic	27826	NA	0.075131	7.18082e-23	22.1438	17126
245	ISOS-RPE thickness of inner subfield (left)	Ophthalmic	28524	2	0.0417862	7.43781e-23	22.1286	55427
247	Retinal pigment epithelium thickness at inner temporal subfield (left)	Ophthalmic	27832	NA	0.0748365	8.07605e-23	22.0928	17220
218	Macular thickness at the inner temporal subfield (left)	Ophthalmic	27810	4	-0.0414585	8.33825e-23	22.0789	56176
119	ISOS-RPE thickness of outer subfield (left)	Ophthalmic	28526	2	-0.0418708	8.86511e-23	22.0523	55005
106	INL-RPE thickness of inner subfield (left)	Ophthalmic	28532	3	-0.0413914	8.92479e-23	22.0494	56280
55	Macular thickness at the outer superior subfield (left)	Ophthalmic	27816	4	-0.0412932	9.95795e-23	22.0018	56421
215	Average INL-ELM thickness (left)	Ophthalmic	28512	3	-0.0415061	9.96869e-23	22.0014	55842
10	avMSE	Ophthalmic	20261	NA	-0.0413739	1.00615e-22	21.9973	56189
151	INL-ELM thickness of the outer subfield (left)	Ophthalmic	28510	3	0.041505	1.02142e-22	21.9908	55817
58	Average INL-RPE thickness (left)	Ophthalmic	28536	3	0.0414237	1.0362e-22	21.9846	56020
217	ISOS-RPE thickness of central subfield (left)	Ophthalmic	28522	2	0.041504	1.1179e-22	21.9516	55716
223	INL-ELM thickness of the central subfield (left)	Ophthalmic	28506	3	0.041327	1.13713e-22	21.9442	56175
181	Macular thickness at the outer inferior subfield (left)	Ophthalmic	27812	-1	-0.0414831	1.15885e-22	21.936	55731
241	ELM-ISOS thickness of central subfield (left)	Ophthalmic	28514	-1	0.0412461	1.2432e-22	21.9055	56292
79	Average ganglion cell-inner plexiform layer thickness (left)	Ophthalmic	28504	-1	0.0415486	1.25938e-22	21.8998	55460
62	Average ELM-ISOS thickness (left)	Ophthalmic	28520	1	-0.0417501	1.26876e-22	21.8966	54917
215	INL-RPE thickness of inner subfield (left)	Ophthalmic	28532	3	-0.0412184	1.34062e-22	21.8727	56280
55	Macular thickness at the outer temporal subfield (left)	Ophthalmic	27818	4	-0.0411938	1.47505e-22	21.8312	56236
218	Average inner nuclear layer thickness (left)	Ophthalmic	28502	-1	-0.0413341	1.508e-22	21.8216	55829
224	Macular thickness at the outer nasal subfield (left)	Ophthalmic	27814	4	0.0410954	1.50773e-22	21.8217	56480
210	ELM-ISOS thickness of outer subfield (left)	Ophthalmic	28518	1	0.0416892	1.52426e-22	21.8169	54869
183	Total macular volume (left)	Ophthalmic	27820	NA	-0.0775877	1.57608e-22	21.8024	15798
212	Average inner nuclear layer thickness (left)	Ophthalmic	28502	-1	0.0413145	1.57866e-22	21.8017	55829
155	ELM-ISOS thickness of central subfield (left)	Ophthalmic	28514	-1	0.0411437	1.58103e-22	21.8011	56292
64	INL-RPE thickness of central subfield (left)	Ophthalmic	28530	3	-0.0410055	1.6959e-22	21.7706	56590
118	Average ganglion cell-inner plexiform layer thickness (left)	Ophthalmic	28504	-1	0.0414102	1.73818e-22	21.7599	55460
215	INL-RPE thickness of outer subfield (left)	Ophthalmic	28534	3	-0.0412061	1.7548e-22	21.7558	56000
196	Overall macular thickness (left)	Ophthalmic	27800	4	0.0412228	1.88371e-22	21.725	55872
15	Average INL-RPE thickness (left)	Ophthalmic	28536	3	0.0411575	1.93211e-22	21.714	56020
87	ISOS-RPE thickness of outer subfield (left)	Ophthalmic	28526	2	-0.0415262	1.97289e-22	21.7049	55005
114	Average INL-RPE thickness (left)	Ophthalmic	28536	3	0.0411461	1.98425e-22	21.7024	56020
164	ELM-ISOS thickness of outer subfield (left)	Ophthalmic	28518	1	-0.0415684	2.01511e-22	21.6957	54869
111	avMSE	Ophthalmic	20261	NA	-0.0410753	2.02606e-22	21.6933	56189
237	Macular thickness at the outer superior subfield (left)	Ophthalmic	27816	4	0.0409899	2.03074e-22	21.6923	56421
223	INL-RPE thickness of central subfield (left)	Ophthalmic	28530	3	0.0409216	2.06479e-22	21.6851	56590
38	ELM-ISOS thickness of central subfield (left)	Ophthalmic	28514	-1	-0.0410144	2.13965e-22	21.6697	56292
156	Total macular volume (left)	Ophthalmic	27820	NA	-0.077319	2.20145e-22	21.6573	15798
27	avMSE	Ophthalmic	20261	NA	0.0410316	2.24367e-22	21.649	56189
38	INL-ELM thickness of the inner subfield (left)	Ophthalmic	28508	3	-0.041065	2.3466e-22	21.6296	56045
223	Average inner nuclear layer thickness (left)	Ophthalmic	28502	-1	0.0411379	2.38191e-22	21.6231	55829
168	INL-ELM thickness of the inner subfield (left)	Ophthalmic	28508	3	-0.0410408	2.4826e-22	21.6051	56045
75	avMSE	Ophthalmic	20261	NA	0.040967	2.60826e-22	21.5836	56189
49	Average ISOS-RPE thickness (left)	Ophthalmic	28528	2	-0.0413888	2.60998e-22	21.5834	55048
6	Overall average retinal pigment epithelium thickness (left)	Ophthalmic	27822	-1	-0.0410007	2.64101e-22	21.5782	56082
92	Average INL-RPE thickness (left)	Ophthalmic	28536	3	0.0410195	2.66477e-22	21.5743	56020
25	INL-ELM thickness of the inner subfield (left)	Ophthalmic	28508	3	0.041008	2.67957e-22	21.5719	56045
188	Average INL-ELM thickness (left)	Ophthalmic	28512	3	0.0410538	2.86334e-22	21.5431	55842
15	Overall macular thickness (left)	Ophthalmic	27800	4	0.0410272	2.96856e-22	21.5275	55872
194	INL-ELM thickness of the central subfield (left)	Ophthalmic	28506	3	-0.0409098	3.0157e-22	21.5206	56175
22	Retinal pigment epithelium thickness at inner superior subfield (left)	Ophthalmic	27830	NA	-0.0740264	3.12057e-22	21.5058	17113
173	Average ISOS-RPE thickness (left)	Ophthalmic	28528	2	-0.0413009	3.19572e-22	21.4954	55048
32	Average retinal nerve fibre layer thickness (left)	Ophthalmic	28500	-1	-0.0412636	3.24184e-22	21.4892	55131
23	Macular thickness at the outer nasal subfield (left)	Ophthalmic	27814	4	0.040753	3.35865e-22	21.4738	56480
6	INL-RPE thickness of central subfield (left)	Ophthalmic	28530	3	-0.0407123	3.36716e-22	21.4727	56590
31	avMSE	Ophthalmic	20261	NA	0.0408307	3.58105e-22	21.446	56189
128	INL-ELM thickness of the outer subfield (left)	Ophthalmic	28510	3	-0.0409598	3.63651e-22	21.4393	55817
145	INL-ELM thickness of the central subfield (left)	Ophthalmic	28506	3	-0.0408256	3.66665e-22	21.4357	56175
136	Average inner nuclear layer thickness (left)	Ophthalmic	28502	-1	0.0409463	3.71442e-22	21.4301	55829
17	ELM-ISOS thickness of central subfield (left)	Ophthalmic	28514	-1	0.0407619	3.85295e-22	21.4142	56292
205	Average ganglion cell-inner plexiform layer thickness (left)	Ophthalmic	28504	-1	-0.0410573	3.93355e-22	21.4052	55460
220	Macular thickness at the outer temporal subfield (left)	Ophthalmic	27818	4	-0.040773	3.93577e-22	21.405	56236
212	Average ganglion cell-inner plexiform layer thickness (left)	Ophthalmic	28504	-1	0.0410454	4.04314e-22	21.3933	55460
91	Average ganglion cell-inner plexiform layer thickness (left)	Ophthalmic	28504	-1	0.0410434	4.06155e-22	21.3913	55460
31	INL-RPE thickness of central subfield (left)	Ophthalmic	28530	3	-0.0406268	4.10948e-22	21.3862	56590
22	Macular thickness at the central subfield (left)	Ophthalmic	27802	-1	0.0406613	4.24883e-22	21.3717	56454
25	Retinal pigment epithelium thickness at inner inferior subfield (left)	Ophthalmic	27826	NA	0.0737376	4.36285e-22	21.3602	17126
75	INL-ELM thickness of the outer subfield (left)	Ophthalmic	28510	3	0.0408733	4.44127e-22	21.3525	55817
196	ELM-ISOS thickness of inner subfield (left)	Ophthalmic	28516	1	-0.0409967	4.5964e-22	21.3376	55441
205	Average ELM-ISOS thickness (left)	Ophthalmic	28520	1	0.0411709	4.82039e-22	21.3169	54917
164	Macular thickness at the central subfield (left)	Ophthalmic	27802	-1	-0.0406033	4.86157e-22	21.3132	56454
120	Average retinal nerve fibre layer thickness (left)	Ophthalmic	28500	-1	-0.0410623	5.14795e-22	21.2884	55131
164	Average ELM-ISOS thickness (left)	Ophthalmic	28520	1	-0.0411324	5.26322e-22	21.2787	54917
12	Overall macular thickness (left)	Ophthalmic	27800	4	-0.040775	5.31964e-22	21.2741	55872
116	INL-RPE thickness of outer subfield (left)	Ophthalmic	28534	3	-0.0407216	5.40393e-22	21.2673	56000
218	ISOS-RPE thickness of inner subfield (left)	Ophthalmic	28524	2	0.0409127	5.64142e-22	21.2486	55427
114	INL-RPE thickness of outer subfield (left)	Ophthalmic	28534	3	0.0407016	5.66023e-22	21.2472	56000
76	Average ISOS-RPE thickness (left)	Ophthalmic	28528	2	-0.0410479	5.71019e-22	21.2433	55048
80	Average inner nuclear layer thickness (left)	Ophthalmic	28502	-1	-0.040754	5.78885e-22	21.2374	55829
210	Average ISOS-RPE thickness (left)	Ophthalmic	28528	2	-0.0410264	5.99699e-22	21.2221	55048
151	ELM-ISOS thickness of outer subfield (left)	Ophthalmic	28518	1	-0.0410796	6.18629e-22	21.2086	54869
1	Average INL-ELM thickness (left)	Ophthalmic	28512	3	-0.0407166	6.24174e-22	21.2047	55842
51	Macular thickness at the central subfield (left)	Ophthalmic	27802	-1	0.0404922	6.28859e-22	21.2014	56454
102	INL-ELM thickness of the inner subfield (left)	Ophthalmic	28508	3	-0.0406393	6.29319e-22	21.2011	56045
48	Macular thickness at the outer nasal subfield (left)	Ophthalmic	27814	4	0.0404563	6.68856e-22	21.1747	56480
174	INL-ELM thickness of the central subfield (left)	Ophthalmic	28506	3	0.0405611	6.76303e-22	21.1699	56175
167	Average ganglion cell-inner plexiform layer thickness (left)	Ophthalmic	28504	-1	0.0408204	6.77985e-22	21.1688	55460
40	Macular thickness at the outer nasal subfield (left)	Ophthalmic	27814	4	-0.0404482	6.81508e-22	21.1665	56480
159	Overall macular thickness (left)	Ophthalmic	27800	4	-0.0406673	6.81784e-22	21.1664	55872
80	Average ELM-ISOS thickness (left)	Ophthalmic	28520	1	0.0410182	6.83142e-22	21.1655	54917
170	Macular thickness at the central subfield (left)	Ophthalmic	27802	-1	-0.0404341	7.19284e-22	21.1431	56454
174	INL-RPE thickness of central subfield (left)	Ophthalmic	28530	3	0.0403798	7.28907e-22	21.1373	56590
6	Macular thickness at the inner superior subfield (left)	Ophthalmic	27808	4	-0.0404927	7.34793e-22	21.1338	56265
180	Macular thickness at the outer superior subfield (left)	Ophthalmic	27816	4	-0.0404312	7.44262e-22	21.1283	56421
212	Overall macular thickness (left)	Ophthalmic	27800	4	0.0406161	7.66958e-22	21.1152	55872
11	Macular thickness at the outer superior subfield (left)	Ophthalmic	27816	4	0.0404118	7.78234e-22	21.1089	56421
183	Macular thickness at the inner superior subfield (left)	Ophthalmic	27808	4	-0.0404532	8.04796e-22	21.0943	56265
90	INL-ELM thickness of the outer subfield (left)	Ophthalmic	28510	3	0.0405926	8.47371e-22	21.0719	55817
24	ISOS-RPE thickness of central subfield (left)	Ophthalmic	28522	2	0.0406	9.06242e-22	21.0428	55716
6	INL-ELM thickness of the central subfield (left)	Ophthalmic	28506	3	-0.0404326	9.09129e-22	21.0414	56175
17	Retinal pigment epithelium thickness at inner temporal subfield (left)	Ophthalmic	27832	NA	0.0729552	9.1894e-22	21.0367	17220
56	INL-ELM thickness of the inner subfield (left)	Ophthalmic	28508	3	0.0404674	9.3445e-22	21.0294	56045
116	INL-ELM thickness of the outer subfield (left)	Ophthalmic	28510	3	-0.04054	9.55978e-22	21.0196	55817
252	Macular thickness at the outer superior subfield (left)	Ophthalmic	27816	4	0.0403206	9.60385e-22	21.0176	56421
243	Macular thickness at the inner nasal subfield (left)	Ophthalmic	27806	4	-0.040347	9.68345e-22	21.014	56337
168	Macular thickness at the inner nasal subfield (left)	Ophthalmic	27806	4	-0.0403449	9.73099e-22	21.0118	56337
43	INL-ELM thickness of the central subfield (left)	Ophthalmic	28506	3	-0.0403582	1.07852e-21	20.9672	56175
147	ELM-ISOS thickness of central subfield (left)	Ophthalmic	28514	-1	-0.0403146	1.08254e-21	20.9656	56292
187	Macular thickness at the outer temporal subfield (left)	Ophthalmic	27818	4	0.0403015	1.16819e-21	20.9325	56236
36	Average INL-RPE thickness (left)	Ophthalmic	28536	3	0.0403718	1.18794e-21	20.9252	56020
147	Average INL-ELM thickness (left)	Ophthalmic	28512	3	0.0404247	1.21917e-21	20.9139	55842
164	Macular thickness at the inner nasal subfield (left)	Ophthalmic	27806	4	-0.0402409	1.23593e-21	20.908	56337
119	INL-ELM thickness of the central subfield (left)	Ophthalmic	28506	3	0.0402961	1.24359e-21	20.9053	56175
215	INL-ELM thickness of the outer subfield (left)	Ophthalmic	28510	3	-0.0404241	1.24631e-21	20.9044	55817
57	INL-ELM thickness of the inner subfield (left)	Ophthalmic	28508	3	0.0403247	1.296e-21	20.8874	56045
224	INL-ELM thickness of the outer subfield (left)	Ophthalmic	28510	3	0.040379	1.38135e-21	20.8597	55817
179	Macular thickness at the outer nasal subfield (left)	Ophthalmic	27814	4	0.0401408	1.38347e-21	20.859	56480
133	Macular thickness at the outer superior subfield (left)	Ophthalmic	27816	4	-0.0401615	1.3845e-21	20.8587	56421
27	INL-ELM thickness of the inner subfield (left)	Ophthalmic	28508	3	-0.0402876	1.41094e-21	20.8505	56045
190	Macular thickness at the inner temporal subfield (left)	Ophthalmic	27810	4	-0.0402356	1.42733e-21	20.8455	56176
108	Macular thickness at the outer temporal subfield (left)	Ophthalmic	27818	4	0.0401975	1.48269e-21	20.829	56236
209	Macular thickness at the outer nasal subfield (left)	Ophthalmic	27814	4	-0.0400813	1.5857e-21	20.7998	56480
81	Macular thickness at the inner temporal subfield (left)	Ophthalmic	27810	4	0.0401771	1.63128e-21	20.7875	56176
132	avMSE	Ophthalmic	20261	NA	-0.0401513	1.71222e-21	20.7664	56189
228	avMSE	Ophthalmic	20261	NA	-0.0401331	1.78508e-21	20.7483	56189
48	Average INL-ELM thickness (left)	Ophthalmic	28512	3	0.0402455	1.83447e-21	20.7365	55842
7	INL-RPE thickness of central subfield (left)	Ophthalmic	28530	3	-0.0399714	1.86598e-21	20.7291	56590
71	Macular thickness at the outer superior subfield (left)	Ophthalmic	27816	4	0.0400229	1.90134e-21	20.7209	56421
110	ELM-ISOS thickness of outer subfield (left)	Ophthalmic	28518	1	0.0405816	1.91438e-21	20.718	54869
252	INL-ELM thickness of the outer subfield (left)	Ophthalmic	28510	3	0.0402354	1.91577e-21	20.7177	55817
1	Total macular volume (left)	Ophthalmic	27820	NA	-0.0755408	1.95189e-21	20.7095	15798
177	avMSE	Ophthalmic	20261	NA	-0.0400707	2.05802e-21	20.6866	56189
34	avMSE	Ophthalmic	20261	NA	0.0400651	2.08461e-21	20.681	56189
128	Average ISOS-RPE thickness (left)	Ophthalmic	28528	2	0.0404667	2.13762e-21	20.6701	55048
174	ELM-ISOS thickness of outer subfield (left)	Ophthalmic	28518	1	-0.0405224	2.18732e-21	20.6601	54869
6	INL-RPE thickness of inner subfield (left)	Ophthalmic	28532	3	-0.0400081	2.20477e-21	20.6566	56280
160	ELM-ISOS thickness of outer subfield (left)	Ophthalmic	28518	1	0.0405163	2.21763e-21	20.6541	54869
152	Macular thickness at the outer inferior subfield (left)	Ophthalmic	27812	-1	-0.040183	2.315e-21	20.6354	55731
9	Macular thickness at the inner superior subfield (left)	Ophthalmic	27808	4	0.0399833	2.36131e-21	20.6268	56265
178	Retinal pigment epithelium thickness at inner temporal subfield (left)	Ophthalmic	27832	NA	-0.0721839	2.44662e-21	20.6114	17220
58	ELM-ISOS thickness of inner subfield (left)	Ophthalmic	28516	1	0.0402296	2.64104e-21	20.5782	55441
151	Average INL-ELM thickness (left)	Ophthalmic	28512	3	0.0400783	2.68143e-21	20.5716	55842
20	INL-RPE thickness of inner subfield (left)	Ophthalmic	28532	3	-0.0399206	2.69073e-21	20.5701	56280
51	Average ELM-ISOS thickness (left)	Ophthalmic	28520	1	0.0403965	2.78962e-21	20.5545	54917
9	Average inner nuclear layer thickness (left)	Ophthalmic	28502	-1	0.0400582	2.83603e-21	20.5473	55829
151	Average ELM-ISOS thickness (left)	Ophthalmic	28520	1	-0.0403876	2.84625e-21	20.5457	54917
32	ISOS-RPE thickness of central subfield (left)	Ophthalmic	28522	2	-0.0400859	2.91999e-21	20.5346	55716
45	avMSE	Ophthalmic	20261	NA	0.0399117	2.95465e-21	20.5295	56189
43	ELM-ISOS thickness of outer subfield (left)	Ophthalmic	28518	1	0.0403753	3.04426e-21	20.5165	54869
107	INL-ELM thickness of the inner subfield (left)	Ophthalmic	28508	3	-0.0399356	3.14366e-21	20.5026	56045
41	avMSE	Ophthalmic	20261	NA	-0.0398833	3.15146e-21	20.5015	56189
143	Average retinal nerve fibre layer thickness (left)	Ophthalmic	28500	-1	0.0402435	3.29906e-21	20.4816	55131
59	Average inner nuclear layer thickness (left)	Ophthalmic	28502	-1	0.0399908	3.30356e-21	20.481	55829
254	Overall macular thickness (left)	Ophthalmic	27800	4	0.0399634	3.39445e-21	20.4692	55872
105	ISOS-RPE thickness of central subfield (left)	Ophthalmic	28522	2	0.0400167	3.41408e-21	20.4667	55716
168	Average ELM-ISOS thickness (left)	Ophthalmic	28520	1	0.0403055	3.42173e-21	20.4658	54917
112	ISOS-RPE thickness of outer subfield (left)	Ophthalmic	28526	2	0.0402605	3.52101e-21	20.4533	55005
187	Average ganglion cell-inner plexiform layer thickness (left)	Ophthalmic	28504	-1	0.0400854	3.59961e-21	20.4437	55460
37	Macular thickness at the outer nasal subfield (left)	Ophthalmic	27814	4	-0.0396959	3.81977e-21	20.418	56480
185	Average retinal nerve fibre layer thickness (left)	Ophthalmic	28500	-1	0.0401759	3.83992e-21	20.4157	55131
46	ELM-ISOS thickness of outer subfield (left)	Ophthalmic	28518	1	0.0402693	3.86027e-21	20.4134	54869
151	Average inner nuclear layer thickness (left)	Ophthalmic	28502	-1	0.039916	3.91142e-21	20.4077	55829
160	Average inner nuclear layer thickness (left)	Ophthalmic	28502	-1	-0.0398946	4.10503e-21	20.3867	55829
45	INL-ELM thickness of the central subfield (left)	Ophthalmic	28506	3	-0.0397683	4.13618e-21	20.3834	56175
44	Average ELM-ISOS thickness (left)	Ophthalmic	28520	1	-0.0402155	4.18584e-21	20.3782	54917
252	Macular thickness at the inner nasal subfield (left)	Ophthalmic	27806	4	0.0396814	4.4242e-21	20.3542	56337
199	Average retinal nerve fibre layer thickness (left)	Ophthalmic	28500	-1	0.0401051	4.49982e-21	20.3468	55131
160	Average ELM-ISOS thickness (left)	Ophthalmic	28520	1	0.0401793	4.53867e-21	20.3431	54917
136	INL-RPE thickness of outer subfield (left)	Ophthalmic	28534	3	0.0397867	4.56415e-21	20.3406	56000
24	Macular thickness at the outer nasal subfield (left)	Ophthalmic	27814	4	-0.0396067	4.67621e-21	20.3301	56480
184	INL-RPE thickness of central subfield (left)	Ophthalmic	28530	3	0.0395522	4.84924e-21	20.3143	56590
96	Average INL-ELM thickness (left)	Ophthalmic	28512	3	-0.0398017	5.00794e-21	20.3003	55842
109	Overall macular thickness (left)	Ophthalmic	27800	4	0.0397568	5.40847e-21	20.2669	55872
217	Average inner nuclear layer thickness (left)	Ophthalmic	28502	-1	0.0397589	5.5719e-21	20.254	55829
122	INL-ELM thickness of the inner subfield (left)	Ophthalmic	28508	3	-0.0396768	5.64077e-21	20.2487	56045
168	Average INL-ELM thickness (left)	Ophthalmic	28512	3	-0.0397447	5.69244e-21	20.2447	55842
34	Overall macular thickness (left)	Ophthalmic	27800	4	0.0397234	5.83019e-21	20.2343	55872
204	INL-RPE thickness of outer subfield (left)	Ophthalmic	28534	3	-0.0396609	6.0588e-21	20.2176	56000
23	Macular thickness at the inner superior subfield (left)	Ophthalmic	27808	4	0.0395458	6.36215e-21	20.1964	56265
26	INL-RPE thickness of central subfield (left)	Ophthalmic	28530	3	-0.0394084	6.71379e-21	20.173	56590
229	Macular thickness at the inner inferior subfield (left)	Ophthalmic	27804	4	0.0397003	6.77386e-21	20.1692	55749
47	INL-ELM thickness of the central subfield (left)	Ophthalmic	28506	3	-0.0395483	6.79332e-21	20.1679	56175
142	ELM-ISOS thickness of central subfield (left)	Ophthalmic	28514	-1	-0.0394901	7.06093e-21	20.1511	56292
67	Overall macular thickness (left)	Ophthalmic	27800	4	-0.0396349	7.11149e-21	20.148	55872
98	ISOS-RPE thickness of inner subfield (left)	Ophthalmic	28524	2	-0.0397808	7.31764e-21	20.1356	55427
114	Macular thickness at the inner superior subfield (left)	Ophthalmic	27808	4	0.0394593	7.73003e-21	20.1118	56265
83	Macular thickness at the inner nasal subfield (left)	Ophthalmic	27806	4	0.0394306	7.79002e-21	20.1085	56337
219	Macular thickness at the inner temporal subfield (left)	Ophthalmic	27810	4	0.0394577	8.32068e-21	20.0798	56176
11	Macular thickness at the inner temporal subfield (left)	Ophthalmic	27810	4	0.0394482	8.50072e-21	20.0705	56176
111	Macular thickness at the outer temporal subfield (left)	Ophthalmic	27818	4	-0.0394228	8.58366e-21	20.0663	56236
216	Macular thickness at the outer inferior subfield (left)	Ophthalmic	27812	-1	0.0395896	8.80242e-21	20.0554	55731
245	Macular thickness at the outer superior subfield (left)	Ophthalmic	27816	4	0.0393355	9.03203e-21	20.0442	56421
73	ISOS-RPE thickness of central subfield (left)	Ophthalmic	28522	2	-0.0395715	9.27623e-21	20.0326	55716
161	Macular thickness at the inner superior subfield (left)	Ophthalmic	27808	4	-0.0393779	9.28133e-21	20.0324	56265
21	INL-RPE thickness of central subfield (left)	Ophthalmic	28530	3	-0.0392507	9.57932e-21	20.0187	56590
239	Macular thickness at the central subfield (left)	Ophthalmic	27802	-1	-0.039283	9.9052e-21	20.0041	56454
180	INL-ELM thickness of the central subfield (left)	Ophthalmic	28506	3	-0.0393649	1.02542e-20	19.9891	56175
61	ELM-ISOS thickness of outer subfield (left)	Ophthalmic	28518	1	-0.0398264	1.03424e-20	19.9854	54869
44	Macular thickness at the inner inferior subfield (left)	Ophthalmic	27804	4	0.0395058	1.04646e-20	19.9803	55749
19	Average inner nuclear layer thickness (left)	Ophthalmic	28502	-1	0.0394717	1.06012e-20	19.9746	55829
183	Average ISOS-RPE thickness (left)	Ophthalmic	28528	2	0.0397456	1.07175e-20	19.9699	55048
45	ELM-ISOS thickness of inner subfield (left)	Ophthalmic	28516	1	-0.0395722	1.1516e-20	19.9387	55441
178	Retinal pigment epithelium thickness at outer nasal subfield (left)	Ophthalmic	27836	NA	-0.0711165	1.16284e-20	19.9345	17134
14	Average inner nuclear layer thickness (left)	Ophthalmic	28502	-1	0.0394192	1.19179e-20	19.9238	55829
183	ISOS-RPE thickness of central subfield (left)	Ophthalmic	28522	2	0.0394571	1.19723e-20	19.9218	55716
45	Average INL-RPE thickness (left)	Ophthalmic	28536	3	-0.039344	1.21329e-20	19.916	56020
7	ISOS-RPE thickness of inner subfield (left)	Ophthalmic	28524	2	-0.0395495	1.22468e-20	19.912	55427
243	ISOS-RPE thickness of inner subfield (left)	Ophthalmic	28524	2	-0.0395232	1.29844e-20	19.8866	55427
99	Total macular volume (left)	Ophthalmic	27820	NA	0.0739579	1.30526e-20	19.8843	15798
172	avMSE	Ophthalmic	20261	NA	-0.0392518	1.30619e-20	19.884	56189
216	Average inner nuclear layer thickness (left)	Ophthalmic	28502	-1	0.0393606	1.35805e-20	19.8671	55829
181	Macular thickness at the inner nasal subfield (left)	Ophthalmic	27806	4	0.0391828	1.35797e-20	19.8671	56337
171	Macular thickness at the inner superior subfield (left)	Ophthalmic	27808	4	-0.0392049	1.36705e-20	19.8642	56265
207	INL-RPE thickness of central subfield (left)	Ophthalmic	28530	3	0.0390853	1.38864e-20	19.8574	56590
45	ISOS-RPE thickness of inner subfield (left)	Ophthalmic	28524	2	0.0394867	1.40785e-20	19.8514	55427
229	Macular thickness at the inner nasal subfield (left)	Ophthalmic	27806	4	0.0391655	1.4115e-20	19.8503	56337
253	INL-RPE thickness of outer subfield (left)	Ophthalmic	28534	3	0.0392651	1.46924e-20	19.8329	56000
156	Average ganglion cell-inner plexiform layer thickness (left)	Ophthalmic	28504	-1	-0.0394547	1.47256e-20	19.8319	55460
183	Macular thickness at the inner inferior subfield (left)	Ophthalmic	27804	4	-0.0393501	1.47984e-20	19.8298	55749
190	Average inner nuclear layer thickness (left)	Ophthalmic	28502	-1	-0.039312	1.51277e-20	19.8202	55829
92	INL-ELM thickness of the outer subfield (left)	Ophthalmic	28510	3	0.039313	1.52371e-20	19.8171	55817
182	Overall macular thickness (left)	Ophthalmic	27800	4	-0.0392831	1.56e-20	19.8069	55872
11	Average ganglion cell-inner plexiform layer thickness (left)	Ophthalmic	28504	-1	0.0394236	1.57737e-20	19.8021	55460
225	Average INL-ELM thickness (left)	Ophthalmic	28512	3	-0.0392808	1.60509e-20	19.7945	55842
159	INL-ELM thickness of the inner subfield (left)	Ophthalmic	28508	3	-0.039207	1.61462e-20	19.7919	56045
186	Macular thickness at the inner temporal subfield (left)	Ophthalmic	27810	4	0.0391548	1.63829e-20	19.7856	56176
46	Macular thickness at the outer superior subfield (left)	Ophthalmic	27816	4	-0.0390667	1.64955e-20	19.7826	56421
193	ISOS-RPE thickness of inner subfield (left)	Ophthalmic	28524	2	-0.0394119	1.66161e-20	19.7795	55427
174	Average ELM-ISOS thickness (left)	Ophthalmic	28520	1	-0.0395912	1.67311e-20	19.7765	54917
173	INL-ELM thickness of the inner subfield (left)	Ophthalmic	28508	3	0.0391777	1.72352e-20	19.7636	56045
215	INL-RPE thickness of central subfield (left)	Ophthalmic	28530	3	-0.038986	1.73403e-20	19.7609	56590
181	Macular thickness at the outer superior subfield (left)	Ophthalmic	27816	4	0.0390099	1.87236e-20	19.7276	56421
74	INL-ELM thickness of the inner subfield (left)	Ophthalmic	28508	3	-0.0391384	1.88062e-20	19.7257	56045
254	ISOS-RPE thickness of central subfield (left)	Ophthalmic	28522	2	-0.0392385	1.94493e-20	19.7111	55716
131	Macular thickness at the outer inferior subfield (left)	Ophthalmic	27812	-1	-0.0392278	1.96867e-20	19.7058	55731
224	INL-ELM thickness of the inner subfield (left)	Ophthalmic	28508	3	0.0391161	1.97614e-20	19.7042	56045
42	Overall average retinal pigment epithelium thickness (left)	Ophthalmic	27822	-1	0.0390846	2.05939e-20	19.6863	56082
103	INL-ELM thickness of the inner subfield (left)	Ophthalmic	28508	3	0.0390884	2.10174e-20	19.6774	56045
43	INL-ELM thickness of the inner subfield (left)	Ophthalmic	28508	3	-0.0390636	2.22065e-20	19.6535	56045
78	Macular thickness at the outer superior subfield (left)	Ophthalmic	27816	4	-0.0389283	2.24555e-20	19.6487	56421
108	Macular thickness at the outer superior subfield (left)	Ophthalmic	27816	4	0.0389063	2.35818e-20	19.6274	56421
5	Macular thickness at the inner nasal subfield (left)	Ophthalmic	27806	4	0.0389249	2.41303e-20	19.6174	56337
97	Macular thickness at the inner superior subfield (left)	Ophthalmic	27808	4	0.0389389	2.47198e-20	19.607	56265
128	Macular thickness at the inner temporal subfield (left)	Ophthalmic	27810	4	-0.0389687	2.47731e-20	19.606	56176
106	Average INL-RPE thickness (left)	Ophthalmic	28536	3	-0.0390114	2.54112e-20	19.595	56020
32	Macular thickness at the inner inferior subfield (left)	Ophthalmic	27804	4	-0.0391014	2.56756e-20	19.5905	55749
143	Average ISOS-RPE thickness (left)	Ophthalmic	28528	2	0.0393368	2.63909e-20	19.5785	55048
15	INL-ELM thickness of the central subfield (left)	Ophthalmic	28506	3	0.0389322	2.68796e-20	19.5706	56175
86	Retinal pigment epithelium thickness at inner temporal subfield (left)	Ophthalmic	27832	NA	0.0702306	2.79011e-20	19.5544	17220
50	ELM-ISOS thickness of inner subfield (left)	Ophthalmic	28516	1	0.0391697	2.80411e-20	19.5522	55441
191	INL-RPE thickness of outer subfield (left)	Ophthalmic	28534	3	0.0389736	2.80589e-20	19.5519	56000
63	avMSE	Ophthalmic	20261	NA	0.0388913	2.91147e-20	19.5359	56189
167	Average retinal nerve fibre layer thickness (left)	Ophthalmic	28500	-1	0.0392275	3.14347e-20	19.5026	55131
193	avMSE	Ophthalmic	20261	NA	0.0388448	3.22692e-20	19.4912	56189
58	Macular thickness at the outer superior subfield (left)	Ophthalmic	27816	4	0.0387433	3.38573e-20	19.4703	56421
215	INL-ELM thickness of the inner subfield (left)	Ophthalmic	28508	3	-0.0388692	3.41367e-20	19.4668	56045
244	Macular thickness at the outer superior subfield (left)	Ophthalmic	27816	4	-0.0387393	3.41517e-20	19.4666	56421
202	Macular thickness at the central subfield (left)	Ophthalmic	27802	-1	0.0387013	3.62342e-20	19.4409	56454
76	INL-RPE thickness of outer subfield (left)	Ophthalmic	28534	3	-0.0388452	3.72522e-20	19.4288	56000
219	Macular thickness at the inner superior subfield (left)	Ophthalmic	27808	4	0.0387487	3.76579e-20	19.4241	56265
160	INL-ELM thickness of the central subfield (left)	Ophthalmic	28506	3	-0.0387754	3.80216e-20	19.42	56175
163	INL-ELM thickness of the inner subfield (left)	Ophthalmic	28508	3	0.0388125	3.86813e-20	19.4125	56045
77	Average inner nuclear layer thickness (left)	Ophthalmic	28502	-1	0.0388869	3.87316e-20	19.4119	55829
45	INL-RPE thickness of outer subfield (left)	Ophthalmic	28534	3	-0.038824	3.90339e-20	19.4086	56000
255	Macular thickness at the outer temporal subfield (left)	Ophthalmic	27818	4	0.0387178	4.12152e-20	19.3849	56236
85	Average ELM-ISOS thickness (left)	Ophthalmic	28520	1	-0.039177	4.14591e-20	19.3824	54917
60	INL-ELM thickness of the outer subfield (left)	Ophthalmic	28510	3	0.0388541	4.20091e-20	19.3767	55817
15	INL-ELM thickness of the inner subfield (left)	Ophthalmic	28508	3	0.0387531	4.40912e-20	19.3556	56045
175	Average inner nuclear layer thickness (left)	Ophthalmic	28502	-1	-0.0388211	4.47557e-20	19.3492	55829
109	Average ganglion cell-inner plexiform layer thickness (left)	Ophthalmic	28504	-1	0.0389419	4.55484e-20	19.3415	55460
188	Overall average retinal pigment epithelium thickness (left)	Ophthalmic	27822	-1	0.0387243	4.56739e-20	19.3403	56082
255	ISOS-RPE thickness of inner subfield (left)	Ophthalmic	28524	2	-0.0389503	4.58633e-20	19.3385	55427
7	Average ISOS-RPE thickness (left)	Ophthalmic	28528	2	-0.0390784	4.6434e-20	19.3332	55048
55	Overall macular thickness (left)	Ophthalmic	27800	4	-0.0387828	4.71141e-20	19.3268	55872
43	Average ELM-ISOS thickness (left)	Ophthalmic	28520	1	0.0391147	4.7489e-20	19.3234	54917
17	Disc diameter after inverse rank normal transformation (left)	Ophthalmic	27851	NA	0.0447566	4.75752e-20	19.3226	41933
194	Macular thickness at the inner temporal subfield (left)	Ophthalmic	27810	4	-0.0386673	4.82129e-20	19.3168	56176
158	Macular thickness at the outer temporal subfield (left)	Ophthalmic	27818	4	0.0386418	4.87363e-20	19.3121	56236
138	ELM-ISOS thickness of central subfield (left)	Ophthalmic	28514	-1	0.0386084	5.02746e-20	19.2987	56292
34	Macular thickness at the inner inferior subfield (left)	Ophthalmic	27804	4	0.0387896	5.09696e-20	19.2927	55749
4	Average ISOS-RPE thickness (left)	Ophthalmic	28528	2	0.0390148	5.33377e-20	19.273	55048
40	Macular thickness at the outer superior subfield (left)	Ophthalmic	27816	4	-0.0385187	5.55948e-20	19.255	56421
114	Macular thickness at the central subfield (left)	Ophthalmic	27802	-1	0.0384983	5.67191e-20	19.2463	56454
183	ISOS-RPE thickness of outer subfield (left)	Ophthalmic	28526	2	0.0389997	5.69705e-20	19.2444	55005
93	INL-RPE thickness of outer subfield (left)	Ophthalmic	28534	3	0.0386445	5.79e-20	19.2373	56000
44	INL-ELM thickness of the central subfield (left)	Ophthalmic	28506	3	0.0385725	5.9427e-20	19.226	56175
163	Average INL-ELM thickness (left)	Ophthalmic	28512	3	0.0386812	6.02244e-20	19.2202	55842
172	ELM-ISOS thickness of central subfield (left)	Ophthalmic	28514	-1	-0.0385228	6.06908e-20	19.2169	56292
11	Macular thickness at the inner inferior subfield (left)	Ophthalmic	27804	4	0.0387073	6.10368e-20	19.2144	55749
65	Average retinal nerve fibre layer thickness (left)	Ophthalmic	28500	-1	0.0389216	6.12839e-20	19.2127	55131
220	Macular thickness at the outer inferior subfield (left)	Ophthalmic	27812	-1	-0.0387085	6.17061e-20	19.2097	55731
146	ISOS-RPE thickness of outer subfield (left)	Ophthalmic	28526	2	-0.0389355	6.54977e-20	19.1838	55005
1	Average inner nuclear layer thickness (left)	Ophthalmic	28502	-1	-0.0386353	6.72386e-20	19.1724	55829
65	Average ELM-ISOS thickness (left)	Ophthalmic	28520	1	0.0389412	6.9206e-20	19.1599	54917
252	Macular thickness at the outer temporal subfield (left)	Ophthalmic	27818	4	0.038478	6.98409e-20	19.1559	56236
142	ISOS-RPE thickness of outer subfield (left)	Ophthalmic	28526	2	-0.0388989	7.09032e-20	19.1493	55005
132	INL-RPE thickness of central subfield (left)	Ophthalmic	28530	3	0.0383484	7.12586e-20	19.1472	56590
27	Average ELM-ISOS thickness (left)	Ophthalmic	28520	1	-0.0389245	7.17562e-20	19.1441	54917
157	Macular thickness at the outer superior subfield (left)	Ophthalmic	27816	4	-0.0384027	7.17392e-20	19.1442	56421
2	ISOS-RPE thickness of central subfield (left)	Ophthalmic	28522	2	0.038638	7.27928e-20	19.1379	55716
235	ELM-ISOS thickness of central subfield (left)	Ophthalmic	28514	-1	-0.0384373	7.32294e-20	19.1353	56292
230	INL-ELM thickness of the central subfield (left)	Ophthalmic	28506	3	-0.0384745	7.36773e-20	19.1327	56175
44	ELM-ISOS thickness of central subfield (left)	Ophthalmic	28514	-1	0.038433	7.39188e-20	19.1312	56292
71	Macular thickness at the inner superior subfield (left)	Ophthalmic	27808	4	0.0384075	7.97591e-20	19.0982	56265
55	INL-RPE thickness of outer subfield (left)	Ophthalmic	28534	3	-0.0384956	8.02164e-20	19.0957	56000
1	INL-ELM thickness of the inner subfield (left)	Ophthalmic	28508	3	-0.0384659	8.27443e-20	19.0823	56045
106	ISOS-RPE thickness of central subfield (left)	Ophthalmic	28522	2	-0.0385467	8.88277e-20	19.0515	55716
129	Overall average retinal pigment epithelium thickness (left)	Ophthalmic	27822	-1	0.0383999	9.29697e-20	19.0317	56082
33	Macular thickness at the central subfield (left)	Ophthalmic	27802	-1	0.0382716	9.3301e-20	19.0301	56454
180	Average inner nuclear layer thickness (left)	Ophthalmic	28502	-1	-0.0384496	1.00784e-19	18.9966	55829
253	INL-ELM thickness of the outer subfield (left)	Ophthalmic	28510	3	0.0384202	1.08416e-19	18.9649	55817
134	Average ganglion cell-inner plexiform layer thickness (left)	Ophthalmic	28504	-1	0.0385177	1.14657e-19	18.9406	55460
29	Overall average retinal pigment epithelium thickness (left)	Ophthalmic	27822	-1	-0.038294	1.17101e-19	18.9314	56082
58	Macular thickness at the outer inferior subfield (left)	Ophthalmic	27812	-1	0.0384114	1.17843e-19	18.9287	55731
144	Average INL-RPE thickness (left)	Ophthalmic	28536	3	0.0382994	1.21189e-19	18.9165	56020
230	INL-RPE thickness of central subfield (left)	Ophthalmic	28530	3	-0.0381051	1.21471e-19	18.9155	56590
177	Macular thickness at the inner inferior subfield (left)	Ophthalmic	27804	4	-0.0383544	1.31556e-19	18.8809	55749
114	INL-RPE thickness of inner subfield (left)	Ophthalmic	28532	3	0.0381718	1.31962e-19	18.8796	56280
212	Macular thickness at the central subfield (left)	Ophthalmic	27802	-1	0.0381094	1.32977e-19	18.8762	56454
183	ISOS-RPE thickness of inner subfield (left)	Ophthalmic	28524	2	0.0384553	1.3451e-19	18.8712	55427
172	Macular thickness at the inner temporal subfield (left)	Ophthalmic	27810	4	-0.0381968	1.34936e-19	18.8699	56176
210	ISOS-RPE thickness of outer subfield (left)	Ophthalmic	28526	2	-0.0385957	1.36463e-19	18.865	55005
155	Overall average retinal pigment epithelium thickness (left)	Ophthalmic	27822	-1	0.0382027	1.42788e-19	18.8453	56082
247	Retinal pigment epithelium thickness at inner superior subfield (left)	Ophthalmic	27830	NA	0.0690942	1.44512e-19	18.8401	17113
147	Macular thickness at the inner inferior subfield (left)	Ophthalmic	27804	4	-0.0382896	1.51385e-19	18.8199	55749
16	Macular thickness at the central subfield (left)	Ophthalmic	27802	-1	0.0380496	1.51498e-19	18.8196	56454
37	INL-RPE thickness of central subfield (left)	Ophthalmic	28530	3	-0.0379717	1.62493e-19	18.7892	56590
96	ELM-ISOS thickness of outer subfield (left)	Ophthalmic	28518	1	0.0385576	1.64111e-19	18.7849	54869
140	INL-RPE thickness of outer subfield (left)	Ophthalmic	28534	3	-0.0381615	1.65895e-19	18.7802	56000
195	Macular thickness at the inner inferior subfield (left)	Ophthalmic	27804	4	0.0382444	1.66929e-19	18.7775	55749
19	Macular thickness at the outer inferior subfield (left)	Ophthalmic	27812	-1	0.0382483	1.67742e-19	18.7754	55731
204	Average INL-RPE thickness (left)	Ophthalmic	28536	3	-0.0381484	1.68159e-19	18.7743	56020
23	Average retinal nerve fibre layer thickness (left)	Ophthalmic	28500	-1	0.0384396	1.73663e-19	18.7603	55131
75	Macular thickness at the outer superior subfield (left)	Ophthalmic	27816	4	0.0379863	1.78086e-19	18.7494	56421
243	Macular thickness at the inner inferior subfield (left)	Ophthalmic	27804	4	-0.0382023	1.82802e-19	18.738	55749
183	Macular thickness at the inner temporal subfield (left)	Ophthalmic	27810	4	-0.0380535	1.84156e-19	18.7348	56176
124	Macular thickness at the outer nasal subfield (left)	Ophthalmic	27814	4	-0.0379483	1.85254e-19	18.7322	56480
44	Disc diameter after inverse rank normal transformation (left)	Ophthalmic	27851	NA	0.0440174	1.91912e-19	18.7169	41933
56	Average retinal nerve fibre layer thickness (left)	Ophthalmic	28500	-1	0.0383566	2.07508e-19	18.683	55131
172	INL-ELM thickness of the outer subfield (left)	Ophthalmic	28510	3	-0.0381044	2.14758e-19	18.6681	55817
45	Average ELM-ISOS thickness (left)	Ophthalmic	28520	1	-0.0384071	2.18459e-19	18.6606	54917
176	Macular thickness at the central subfield (left)	Ophthalmic	27802	-1	-0.0378733	2.22137e-19	18.6534	56454
219	INL-ELM thickness of the outer subfield (left)	Ophthalmic	28510	3	-0.0380795	2.26562e-19	18.6448	55817
16	ELM-ISOS thickness of inner subfield (left)	Ophthalmic	28516	1	0.0382039	2.28723e-19	18.6407	55441
157	Macular thickness at the inner superior subfield (left)	Ophthalmic	27808	4	-0.0379111	2.34851e-19	18.6292	56265
254	Macular thickness at the outer nasal subfield (left)	Ophthalmic	27814	4	0.0378364	2.36172e-19	18.6268	56480
147	Average ISOS-RPE thickness (left)	Ophthalmic	28528	2	-0.0383146	2.41474e-19	18.6171	55048
77	ISOS-RPE thickness of outer subfield (left)	Ophthalmic	28526	2	0.0383118	2.5081e-19	18.6007	55005
225	ELM-ISOS thickness of inner subfield (left)	Ophthalmic	28516	1	-0.0381533	2.54953e-19	18.5935	55441
115	Macular thickness at the outer superior subfield (left)	Ophthalmic	27816	4	0.0378192	2.55792e-19	18.5921	56421
16	Macular thickness at the inner superior subfield (left)	Ophthalmic	27808	4	-0.0378624	2.60928e-19	18.5835	56265
59	ELM-ISOS thickness of central subfield (left)	Ophthalmic	28514	-1	0.0378453	2.65457e-19	18.576	56292
124	INL-ELM thickness of the inner subfield (left)	Ophthalmic	28508	3	-0.037921	2.6981e-19	18.5689	56045
163	INL-ELM thickness of the outer subfield (left)	Ophthalmic	28510	3	0.0379925	2.73213e-19	18.5635	55817
190	Macular thickness at the inner superior subfield (left)	Ophthalmic	27808	4	-0.0378125	2.90575e-19	18.5367	56265
180	ISOS-RPE thickness of outer subfield (left)	Ophthalmic	28526	2	-0.038216	3.07659e-19	18.5119	55005
27	ELM-ISOS thickness of outer subfield (left)	Ophthalmic	28518	1	-0.0382367	3.25597e-19	18.4873	54869
47	Macular thickness at the central subfield (left)	Ophthalmic	27802	-1	0.0376828	3.35326e-19	18.4745	56454
28	Average retinal nerve fibre layer thickness (left)	Ophthalmic	28500	-1	0.0381301	3.36693e-19	18.4728	55131
110	Total macular volume (left)	Ophthalmic	27820	NA	-0.0711656	3.38318e-19	18.4707	15798
243	Macular thickness at the outer temporal subfield (left)	Ophthalmic	27818	4	-0.0377451	3.4313e-19	18.4645	56236
0	INL-ELM thickness of the central subfield (left)	Ophthalmic	28506	3	0.037765	3.43511e-19	18.4641	56175
249	Average inner nuclear layer thickness (left)	Ophthalmic	28502	-1	-0.0378746	3.48805e-19	18.4574	55829
32	INL-ELM thickness of the outer subfield (left)	Ophthalmic	28510	3	0.0378765	3.50472e-19	18.4553	55817
117	Macular thickness at the outer nasal subfield (left)	Ophthalmic	27814	4	0.0376508	3.52618e-19	18.4527	56480
102	INL-RPE thickness of central subfield (left)	Ophthalmic	28530	3	-0.0376077	3.57673e-19	18.4465	56590
59	Average ganglion cell-inner plexiform layer thickness (left)	Ophthalmic	28504	-1	0.0379878	3.58279e-19	18.4458	55460
210	Average INL-RPE thickness (left)	Ophthalmic	28536	3	-0.037789	3.64903e-19	18.4378	56020
44	ISOS-RPE thickness of inner subfield (left)	Ophthalmic	28524	2	0.0379823	3.71389e-19	18.4302	55427
107	Macular thickness at the outer temporal subfield (left)	Ophthalmic	27818	4	-0.0376956	3.81603e-19	18.4184	56236
42	avMSE	Ophthalmic	20261	NA	0.0377034	3.88189e-19	18.411	56189
120	Mean of vertical disc diameter (left)	Ophthalmic	27853	NA	0.0437035	3.8899e-19	18.4101	41808
19	ISOS-RPE thickness of central subfield (left)	Ophthalmic	28522	2	-0.0378594	3.91229e-19	18.4076	55716
66	Average ELM-ISOS thickness (left)	Ophthalmic	28520	1	0.0381302	3.9404e-19	18.4045	54917
86	ISOS-RPE thickness of outer subfield (left)	Ophthalmic	28526	2	-0.038098	3.95465e-19	18.4029	55005
223	INL-RPE thickness of outer subfield (left)	Ophthalmic	28534	3	0.0377397	4.11484e-19	18.3856	56000
252	Average retinal nerve fibre layer thickness (left)	Ophthalmic	28500	-1	0.0380236	4.22343e-19	18.3743	55131
219	INL-RPE thickness of central subfield (left)	Ophthalmic	28530	3	0.03753	4.2286e-19	18.3738	56590
249	INL-ELM thickness of the outer subfield (left)	Ophthalmic	28510	3	-0.0377847	4.26517e-19	18.3701	55817
4	INL-RPE thickness of outer subfield (left)	Ophthalmic	28534	3	-0.0377185	4.30655e-19	18.3659	56000
155	INL-RPE thickness of central subfield (left)	Ophthalmic	28530	3	0.0375126	4.38991e-19	18.3575	56590
191	avMSE	Ophthalmic	20261	NA	0.0376414	4.43415e-19	18.3532	56189
98	INL-RPE thickness of inner subfield (left)	Ophthalmic	28532	3	0.0375976	4.56354e-19	18.3407	56280
114	Retinal pigment epithelium thickness at outer temporal subfield (left)	Ophthalmic	27840	NA	0.0682517	4.64377e-19	18.3331	17045
249	ELM-ISOS thickness of outer subfield (left)	Ophthalmic	28518	1	0.0380459	4.88018e-19	18.3116	54869
220	Macular thickness at the inner temporal subfield (left)	Ophthalmic	27810	4	-0.037565	5.27102e-19	18.2781	56176
116	Average INL-RPE thickness (left)	Ophthalmic	28536	3	-0.0376113	5.33885e-19	18.2726	56020
19	Macular thickness at the outer temporal subfield (left)	Ophthalmic	27818	4	0.0375277	5.47032e-19	18.262	56236
81	Average inner nuclear layer thickness (left)	Ophthalmic	28502	-1	0.0376604	5.51346e-19	18.2586	55829
118	Macular thickness at the outer temporal subfield (left)	Ophthalmic	27818	4	0.037508	5.70522e-19	18.2437	56236
171	INL-ELM thickness of the central subfield (left)	Ophthalmic	28506	3	-0.0375187	5.82428e-19	18.2348	56175
140	INL-ELM thickness of the outer subfield (left)	Ophthalmic	28510	3	-0.0376309	5.92203e-19	18.2275	55817
146	Average retinal nerve fibre layer thickness (left)	Ophthalmic	28500	-1	-0.037845	6.16707e-19	18.2099	55131
61	Average ELM-ISOS thickness (left)	Ophthalmic	28520	1	-0.0379166	6.19294e-19	18.2081	54917
142	Macular thickness at the outer superior subfield (left)	Ophthalmic	27816	4	-0.037405	6.23582e-19	18.2051	56421
118	Macular thickness at the inner superior subfield (left)	Ophthalmic	27808	4	0.037444	6.40806e-19	18.1933	56265
71	Macular thickness at the inner temporal subfield (left)	Ophthalmic	27810	4	0.0374631	6.55293e-19	18.1836	56176
170	ELM-ISOS thickness of central subfield (left)	Ophthalmic	28514	-1	0.0374181	6.64409e-19	18.1776	56292
144	Overall macular thickness (left)	Ophthalmic	27800	4	0.0375514	6.7425e-19	18.1712	55872
85	Macular thickness at the outer inferior subfield (left)	Ophthalmic	27812	-1	0.0375862	6.92671e-19	18.1595	55731
59	Macular thickness at the central subfield (left)	Ophthalmic	27802	-1	-0.0373419	6.97122e-19	18.1567	56454
220	INL-ELM thickness of the inner subfield (left)	Ophthalmic	28508	3	-0.0374731	7.04165e-19	18.1523	56045
35	INL-RPE thickness of central subfield (left)	Ophthalmic	28530	3	-0.0372914	7.0562e-19	18.1514	56590
183	Average ganglion cell-inner plexiform layer thickness (left)	Ophthalmic	28504	-1	-0.0376642	7.13019e-19	18.1469	55460
21	Total macular volume (left)	Ophthalmic	27820	NA	-0.0705009	7.21021e-19	18.1421	15798
207	ELM-ISOS thickness of outer subfield (left)	Ophthalmic	28518	1	0.0378538	7.3206e-19	18.1355	54869
114	Total macular volume (left)	Ophthalmic	27820	NA	0.0704084	8.00586e-19	18.0966	15798
119	Average ISOS-RPE thickness (left)	Ophthalmic	28528	2	-0.0377395	8.18227e-19	18.0871	55048
122	Average INL-RPE thickness (left)	Ophthalmic	28536	3	-0.0374055	8.27548e-19	18.0822	56020
19	INL-ELM thickness of the inner subfield (left)	Ophthalmic	28508	3	0.0373955	8.30589e-19	18.0806	56045
188	INL-ELM thickness of the outer subfield (left)	Ophthalmic	28510	3	0.037463	8.46151e-19	18.0726	55817
28	Overall average retinal pigment epithelium thickness (left)	Ophthalmic	27822	-1	0.0373735	8.47719e-19	18.0717	56082
153	INL-RPE thickness of outer subfield (left)	Ophthalmic	28534	3	0.0373932	8.6165e-19	18.0647	56000
78	ELM-ISOS thickness of inner subfield (left)	Ophthalmic	28516	1	-0.0375755	8.71941e-19	18.0595	55441
168	INL-RPE thickness of central subfield (left)	Ophthalmic	28530	3	-0.0371896	8.77056e-19	18.057	56590
5	Macular thickness at the inner temporal subfield (left)	Ophthalmic	27810	4	0.0372985	9.30367e-19	18.0313	56176
133	ELM-ISOS thickness of outer subfield (left)	Ophthalmic	28518	1	0.0377355	9.38747e-19	18.0275	54869
180	Macular thickness at the inner superior subfield (left)	Ophthalmic	27808	4	-0.037219	1.03465e-18	17.9852	56265
45	INL-RPE thickness of inner subfield (left)	Ophthalmic	28532	3	-0.0371414	1.20695e-18	17.9183	56280
207	INL-ELM thickness of the inner subfield (left)	Ophthalmic	28508	3	-0.0372028	1.24945e-18	17.9033	56045
177	Average ganglion cell-inner plexiform layer thickness (left)	Ophthalmic	28504	-1	-0.0373574	1.36186e-18	17.8659	55460
33	ISOS-RPE thickness of inner subfield (left)	Ophthalmic	28524	2	-0.0373618	1.38121e-18	17.8597	55427
136	Macular thickness at the outer temporal subfield (left)	Ophthalmic	27818	4	0.0370836	1.40662e-18	17.8518	56236
172	Average INL-ELM thickness (left)	Ophthalmic	28512	3	-0.0372129	1.41028e-18	17.8507	55842
193	Macular thickness at the inner superior subfield (left)	Ophthalmic	27808	4	0.0370649	1.4343e-18	17.8434	56265
55	INL-ELM thickness of the outer subfield (left)	Ophthalmic	28510	3	-0.0372115	1.4395e-18	17.8418	55817
93	Average INL-ELM thickness (left)	Ophthalmic	28512	3	0.037193	1.47072e-18	17.8325	55842
50	Macular thickness at the outer nasal subfield (left)	Ophthalmic	27814	4	0.0369809	1.47546e-18	17.8311	56480
70	Average ganglion cell-inner plexiform layer thickness (left)	Ophthalmic	28504	-1	0.0372297	1.78e-18	17.7496	55460
46	Overall macular thickness (left)	Ophthalmic	27800	4	-0.0370897	1.78966e-18	17.7472	55872
140	Macular thickness at the central subfield (left)	Ophthalmic	27802	-1	-0.0368832	1.84723e-18	17.7335	56454
225	INL-ELM thickness of the outer subfield (left)	Ophthalmic	28510	3	-0.0370887	1.86364e-18	17.7296	55817
196	ISOS-RPE thickness of inner subfield (left)	Ophthalmic	28524	2	-0.0372094	1.90097e-18	17.721	55427
79	ELM-ISOS thickness of inner subfield (left)	Ophthalmic	28516	1	0.0371899	1.96079e-18	17.7076	55441
66	ELM-ISOS thickness of outer subfield (left)	Ophthalmic	28518	1	0.0373725	2.00449e-18	17.698	54869
87	INL-ELM thickness of the inner subfield (left)	Ophthalmic	28508	3	0.0369692	2.04439e-18	17.6894	56045
19	Overall macular thickness (left)	Ophthalmic	27800	4	0.0370128	2.10343e-18	17.6771	55872
81	Average ELM-ISOS thickness (left)	Ophthalmic	28520	1	-0.0373259	2.13475e-18	17.6707	54917
120	Macular thickness at the outer inferior subfield (left)	Ophthalmic	27812	-1	0.0370364	2.20755e-18	17.6561	55731
142	Average ISOS-RPE thickness (left)	Ophthalmic	28528	2	-0.0372499	2.27965e-18	17.6421	55048
220	INL-ELM thickness of the central subfield (left)	Ophthalmic	28506	3	-0.0368656	2.32314e-18	17.6339	56175
128	Overall macular thickness (left)	Ophthalmic	27800	4	-0.0369633	2.33308e-18	17.6321	55872
112	Average ELM-ISOS thickness (left)	Ophthalmic	28520	1	0.0372817	2.33994e-18	17.6308	54917
65	ELM-ISOS thickness of outer subfield (left)	Ophthalmic	28518	1	0.0372968	2.34583e-18	17.6297	54869
138	Average INL-RPE thickness (left)	Ophthalmic	28536	3	0.0369062	2.37405e-18	17.6245	56020
136	avMSE	Ophthalmic	20261	NA	0.0368463	2.39608e-18	17.6205	56189
255	Average ganglion cell-inner plexiform layer thickness (left)	Ophthalmic	28504	-1	0.0370847	2.41007e-18	17.618	55460
167	Macular thickness at the central subfield (left)	Ophthalmic	27802	-1	-0.0367454	2.46968e-18	17.6074	56454
203	INL-RPE thickness of central subfield (left)	Ophthalmic	28530	3	-0.0366825	2.56919e-18	17.5902	56590
169	ISOS-RPE thickness of central subfield (left)	Ophthalmic	28522	2	0.0369382	2.73881e-18	17.5624	55716
221	Overall macular thickness (left)	Ophthalmic	27800	4	0.0368847	2.75028e-18	17.5606	55872
197	Macular thickness at the inner inferior subfield (left)	Ophthalmic	27804	4	-0.0369225	2.76661e-18	17.5581	55749
249	Average ganglion cell-inner plexiform layer thickness (left)	Ophthalmic	28504	-1	-0.0370051	2.84465e-18	17.546	55460
68	Average ISOS-RPE thickness (left)	Ophthalmic	28528	2	0.0371387	2.87182e-18	17.5418	55048
163	Overall average retinal pigment epithelium thickness (left)	Ophthalmic	27822	-1	0.0367894	2.90519e-18	17.5368	56082
88	Macular thickness at the inner temporal subfield (left)	Ophthalmic	27810	4	0.0367543	2.93182e-18	17.5329	56176
40	Macular thickness at the inner superior subfield (left)	Ophthalmic	27808	4	-0.0367211	2.95752e-18	17.5291	56265
25	Retinal pigment epithelium thickness at central subfield (left)	Ophthalmic	27824	NA	0.0661535	3.01067e-18	17.5213	17304
8	Macular thickness at the central subfield (left)	Ophthalmic	27802	-1	-0.0366299	3.14736e-18	17.5021	56454
174	Average INL-RPE thickness (left)	Ophthalmic	28536	3	-0.0367445	3.32972e-18	17.4776	56020
136	Average INL-RPE thickness (left)	Ophthalmic	28536	3	0.0367369	3.38274e-18	17.4707	56020
151	INL-ELM thickness of the central subfield (left)	Ophthalmic	28506	3	0.0366793	3.43228e-18	17.4644	56175
235	Macular thickness at the outer superior subfield (left)	Ophthalmic	27816	4	-0.0365981	3.44071e-18	17.4634	56421
119	avMSE	Ophthalmic	20261	NA	0.0366532	3.58971e-18	17.4449	56189
1	INL-ELM thickness of the outer subfield (left)	Ophthalmic	28510	3	-0.0367724	3.61014e-18	17.4425	55817
6	Macular thickness at the outer temporal subfield (left)	Ophthalmic	27818	4	-0.0366306	3.64517e-18	17.4383	56236
169	Average INL-ELM thickness (left)	Ophthalmic	28512	3	-0.0367557	3.67419e-18	17.4348	55842
49	ISOS-RPE thickness of outer subfield (left)	Ophthalmic	28526	2	-0.0370261	3.73533e-18	17.4277	55005
83	ELM-ISOS thickness of outer subfield (left)	Ophthalmic	28518	1	-0.0370575	3.84861e-18	17.4147	54869
204	Disc diameter after inverse rank normal transformation (left)	Ophthalmic	27851	NA	-0.0423846	3.85598e-18	17.4139	41933
210	INL-RPE thickness of outer subfield (left)	Ophthalmic	28534	3	-0.0366556	4.06249e-18	17.3912	56000
203	Macular thickness at the inner temporal subfield (left)	Ophthalmic	27810	4	-0.0365948	4.09141e-18	17.3881	56176
6	Average ELM-ISOS thickness (left)	Ophthalmic	28520	1	0.0369997	4.19317e-18	17.3775	54917
50	Macular thickness at the outer inferior subfield (left)	Ophthalmic	27812	-1	0.0367078	4.37856e-18	17.3587	55731
106	ISOS-RPE thickness of inner subfield (left)	Ophthalmic	28524	2	-0.0368051	4.408e-18	17.3558	55427
33	ELM-ISOS thickness of outer subfield (left)	Ophthalmic	28518	1	-0.0369911	4.41305e-18	17.3553	54869
113	INL-ELM thickness of the outer subfield (left)	Ophthalmic	28510	3	0.0366692	4.47393e-18	17.3493	55817
76	logMAR, final (left)	Ophthalmic	5208	-1	-0.0364184	4.48538e-18	17.3482	56585
253	Average INL-RPE thickness (left)	Ophthalmic	28536	3	0.0365922	4.57345e-18	17.3398	56020
122	avMSE	Ophthalmic	20261	NA	-0.0365279	4.66206e-18	17.3314	56189
48	Macular thickness at the outer inferior subfield (left)	Ophthalmic	27812	-1	0.0366711	4.72552e-18	17.3256	55731
122	Macular thickness at the outer superior subfield (left)	Ophthalmic	27816	4	-0.0364373	4.815e-18	17.3174	56421
106	Macular thickness at the outer temporal subfield (left)	Ophthalmic	27818	4	-0.0364968	4.81798e-18	17.3171	56236
60	Macular thickness at the outer temporal subfield (left)	Ophthalmic	27818	4	0.0364842	4.94612e-18	17.3057	56236
106	INL-RPE thickness of outer subfield (left)	Ophthalmic	28534	3	-0.0365558	4.99975e-18	17.3011	56000
48	Average retinal nerve fibre layer thickness (left)	Ophthalmic	28500	-1	-0.0368412	5.01401e-18	17.2998	55131
240	INL-ELM thickness of the inner subfield (left)	Ophthalmic	28508	3	-0.0365257	5.16206e-18	17.2872	56045
94	avMSE	Ophthalmic	20261	NA	0.0364735	5.22086e-18	17.2823	56189
121	Average retinal nerve fibre layer thickness (left)	Ophthalmic	28500	-1	-0.0368173	5.2671e-18	17.2784	55131
95	INL-RPE thickness of inner subfield (left)	Ophthalmic	28532	3	-0.0364336	5.3347e-18	17.2729	56280
147	ISOS-RPE thickness of outer subfield (left)	Ophthalmic	28526	2	-0.0368515	5.3535e-18	17.2714	55005
214	Macular thickness at the inner inferior subfield (left)	Ophthalmic	27804	4	-0.0365946	5.46958e-18	17.262	55749
217	Average ganglion cell-inner plexiform layer thickness (left)	Ophthalmic	28504	-1	0.036683	5.54604e-18	17.256	55460
206	ELM-ISOS thickness of inner subfield (left)	Ophthalmic	28516	1	0.0366863	5.58029e-18	17.2533	55441
246	ELM-ISOS thickness of inner subfield (left)	Ophthalmic	28516	1	0.03667	5.77045e-18	17.2388	55441
10	Overall average retinal pigment epithelium thickness (left)	Ophthalmic	27822	-1	-0.0364544	5.83794e-18	17.2337	56082
220	INL-RPE thickness of central subfield (left)	Ophthalmic	28530	3	-0.0362752	6.0269e-18	17.2199	56590
138	Macular thickness at the inner nasal subfield (left)	Ophthalmic	27806	4	0.0363428	6.2016e-18	17.2075	56337
227	ISOS-RPE thickness of inner subfield (left)	Ophthalmic	28524	2	-0.0366381	6.22186e-18	17.2061	55427
61	Average retinal nerve fibre layer thickness (left)	Ophthalmic	28500	-1	-0.0367288	6.31884e-18	17.1994	55131
142	Macular thickness at the outer temporal subfield (left)	Ophthalmic	27818	4	-0.0363633	6.35847e-18	17.1966	56236
166	Average retinal nerve fibre layer thickness (left)	Ophthalmic	28500	-1	0.0367127	6.53123e-18	17.185	55131
152	Overall macular thickness (left)	Ophthalmic	27800	4	-0.03646	6.64824e-18	17.1773	55872
156	Average ISOS-RPE thickness (left)	Ophthalmic	28528	2	0.0367205	6.80195e-18	17.1674	55048
22	Retinal pigment epithelium thickness at central subfield (left)	Ophthalmic	27824	NA	-0.0654473	6.82167e-18	17.1661	17304
98	Average INL-ELM thickness (left)	Ophthalmic	28512	3	0.0364505	6.91812e-18	17.16	55842
42	Retinal pigment epithelium thickness at central subfield (left)	Ophthalmic	27824	NA	0.0654329	6.93554e-18	17.1589	17304
142	Macular thickness at the inner temporal subfield (left)	Ophthalmic	27810	4	-0.0363243	7.17681e-18	17.1441	56176
249	Average ELM-ISOS thickness (left)	Ophthalmic	28520	1	0.0367355	7.21486e-18	17.1418	54917
147	Macular thickness at the inner superior subfield (left)	Ophthalmic	27808	4	-0.0362699	7.5684e-18	17.121	56265
157	ISOS-RPE thickness of central subfield (left)	Ophthalmic	28522	2	-0.0364346	7.78206e-18	17.1089	55716
145	ELM-ISOS thickness of inner subfield (left)	Ophthalmic	28516	1	-0.0365017	8.15895e-18	17.0884	55441
36	avMSE	Ophthalmic	20261	NA	0.0362559	8.19664e-18	17.0864	56189
33	Average ELM-ISOS thickness (left)	Ophthalmic	28520	1	-0.036673	8.19794e-18	17.0863	54917
22	Macular thickness at the outer nasal subfield (left)	Ophthalmic	27814	4	-0.0361548	8.3262e-18	17.0796	56480
171	Macular thickness at the outer temporal subfield (left)	Ophthalmic	27818	4	-0.0362292	8.39394e-18	17.076	56236
182	Average inner nuclear layer thickness (left)	Ophthalmic	28502	-1	-0.0363588	8.43079e-18	17.0741	55829
22	Retinal pigment epithelium thickness at outer nasal subfield (left)	Ophthalmic	27836	NA	-0.0655739	8.54399e-18	17.0683	17134
254	ISOS-RPE thickness of inner subfield (left)	Ophthalmic	28524	2	-0.0364783	8.64265e-18	17.0634	55427
71	Disc diameter after inverse rank normal transformation (left)	Ophthalmic	27851	NA	0.0418786	9.55206e-18	17.0199	41933
85	ELM-ISOS thickness of outer subfield (left)	Ophthalmic	28518	1	-0.0366091	9.65073e-18	17.0154	54869
79	Retinal pigment epithelium thickness at outer temporal subfield (left)	Ophthalmic	27840	NA	0.0656343	9.68658e-18	17.0138	17045
90	Average INL-RPE thickness (left)	Ophthalmic	28536	3	0.036221	9.85736e-18	17.0062	56020
177	Macular thickness at the inner superior subfield (left)	Ophthalmic	27808	4	-0.0361334	1.0035e-17	16.9985	56265
37	avMSE	Ophthalmic	20261	NA	0.0361576	1.00396e-17	16.9983	56189
224	INL-RPE thickness of outer subfield (left)	Ophthalmic	28534	3	0.0362151	1.01104e-17	16.9952	56000
237	Macular thickness at the inner temporal subfield (left)	Ophthalmic	27810	4	0.0361273	1.07789e-17	16.9674	56176
44	Average ISOS-RPE thickness (left)	Ophthalmic	28528	2	0.0364869	1.09667e-17	16.9599	55048
129	Macular thickness at the outer nasal subfield (left)	Ophthalmic	27814	4	0.0360181	1.10457e-17	16.9568	56480
9	Macular thickness at the outer superior subfield (left)	Ophthalmic	27816	4	0.0360237	1.13528e-17	16.9449	56421
9	INL-ELM thickness of the central subfield (left)	Ophthalmic	28506	3	0.0360987	1.14388e-17	16.9416	56175
111	Average ganglion cell-inner plexiform layer thickness (left)	Ophthalmic	28504	-1	-0.0363262	1.15419e-17	16.9377	55460
17	Mean of vertical disc diameter (left)	Ophthalmic	27853	NA	0.0418135	1.19841e-17	16.9214	41808
75	Average INL-ELM thickness (left)	Ophthalmic	28512	3	0.0361823	1.20116e-17	16.9204	55842
2	Average retinal nerve fibre layer thickness (left)	Ophthalmic	28500	-1	0.0363836	1.27974e-17	16.8929	55131
249	INL-RPE thickness of outer subfield (left)	Ophthalmic	28534	3	-0.0360995	1.2821e-17	16.8921	56000
183	Overall average retinal pigment epithelium thickness (left)	Ophthalmic	27822	-1	-0.0360645	1.305e-17	16.8844	56082
135	INL-ELM thickness of the central subfield (left)	Ophthalmic	28506	3	-0.0360205	1.34351e-17	16.8718	56175
122	INL-RPE thickness of outer subfield (left)	Ophthalmic	28534	3	-0.0360735	1.35242e-17	16.8689	56000
193	Macular thickness at the inner temporal subfield (left)	Ophthalmic	27810	4	0.0360122	1.36552e-17	16.8647	56176
51	Average ISOS-RPE thickness (left)	Ophthalmic	28528	2	-0.0363679	1.3969e-17	16.8548	55048
102	Macular thickness at the inner superior subfield (left)	Ophthalmic	27808	4	-0.0359322	1.51812e-17	16.8187	56265
146	ELM-ISOS thickness of outer subfield (left)	Ophthalmic	28518	1	-0.0363719	1.56229e-17	16.8062	54869
236	ELM-ISOS thickness of outer subfield (left)	Ophthalmic	28518	1	-0.0363698	1.56904e-17	16.8044	54869
0	Average retinal nerve fibre layer thickness (left)	Ophthalmic	28500	-1	0.0362771	1.58907e-17	16.7989	55131
254	INL-RPE thickness of inner subfield (left)	Ophthalmic	28532	3	0.0359012	1.6019e-17	16.7954	56280
215	logMAR, final (left)	Ophthalmic	5208	-1	0.0357962	1.62889e-17	16.7881	56585
70	avMSE	Ophthalmic	20261	NA	0.0359163	1.64811e-17	16.783	56189
7	ISOS-RPE thickness of outer subfield (left)	Ophthalmic	28526	2	-0.036296	1.66364e-17	16.7789	55005
174	Overall macular thickness (left)	Ophthalmic	27800	4	-0.036012	1.66833e-17	16.7777	55872
142	Macular thickness at the inner superior subfield (left)	Ophthalmic	27808	4	-0.0358772	1.69917e-17	16.7698	56265
15	INL-RPE thickness of outer subfield (left)	Ophthalmic	28534	3	0.0359583	1.71182e-17	16.7665	56000
56	Average inner nuclear layer thickness (left)	Ophthalmic	28502	-1	0.0359973	1.76852e-17	16.7524	55829
19	Retinal pigment epithelium thickness at outer nasal subfield (left)	Ophthalmic	27836	NA	0.0648992	1.84031e-17	16.7351	17134
227	INL-RPE thickness of inner subfield (left)	Ophthalmic	28532	3	0.0358259	1.86887e-17	16.7284	56280
168	INL-ELM thickness of the outer subfield (left)	Ophthalmic	28510	3	-0.035961	1.91927e-17	16.7169	55817
141	ELM-ISOS thickness of inner subfield (left)	Ophthalmic	28516	1	0.0360811	1.92537e-17	16.7155	55441
127	Overall average retinal pigment epithelium thickness (left)	Ophthalmic	27822	-1	0.0358345	2.08881e-17	16.6801	56082
172	Overall macular thickness (left)	Ophthalmic	27800	4	-0.0358768	2.19775e-17	16.658	55872
46	Average ganglion cell-inner plexiform layer thickness (left)	Ophthalmic	28504	-1	-0.0359957	2.26128e-17	16.6456	55460
195	ELM-ISOS thickness of outer subfield (left)	Ophthalmic	28518	1	-0.0361633	2.38077e-17	16.6233	54869
216	avMSE	Ophthalmic	20261	NA	0.0356975	2.57624e-17	16.589	56189
196	Macular thickness at the central subfield (left)	Ophthalmic	27802	-1	0.0356135	2.57758e-17	16.5888	56454
244	INL-RPE thickness of outer subfield (left)	Ophthalmic	28534	3	-0.0357314	2.7177e-17	16.5658	56000
210	ISOS-RPE thickness of inner subfield (left)	Ophthalmic	28524	2	-0.0359058	2.77128e-17	16.5573	55427
144	INL-ELM thickness of the outer subfield (left)	Ophthalmic	28510	3	0.0357687	2.83705e-17	16.5471	55817
186	Macular thickness at the outer temporal subfield (left)	Ophthalmic	27818	4	0.0356345	2.84158e-17	16.5464	56236
106	Average inner nuclear layer thickness (left)	Ophthalmic	28502	-1	-0.035762	2.85358e-17	16.5446	55829
193	INL-RPE thickness of outer subfield (left)	Ophthalmic	28534	3	-0.0357056	2.86372e-17	16.5431	56000
246	INL-ELM thickness of the outer subfield (left)	Ophthalmic	28510	3	0.0357593	2.8915e-17	16.5389	55817
35	Macular thickness at the inner temporal subfield (left)	Ophthalmic	27810	4	-0.0356341	2.95548e-17	16.5294	56176
251	avMSE	Ophthalmic	20261	NA	-0.0356286	2.96375e-17	16.5282	56189
210	INL-RPE thickness of inner subfield (left)	Ophthalmic	28532	3	-0.0355977	2.97653e-17	16.5263	56280
92	Average INL-ELM thickness (left)	Ophthalmic	28512	3	0.0357169	3.1003e-17	16.5086	55842
191	INL-ELM thickness of the central subfield (left)	Ophthalmic	28506	3	0.0356101	3.10546e-17	16.5079	56175
232	Average ISOS-RPE thickness (left)	Ophthalmic	28528	2	0.035969	3.12773e-17	16.5048	55048
209	Retinal pigment epithelium thickness at central subfield (left)	Ophthalmic	27824	NA	-0.0641108	3.13273e-17	16.5041	17304
86	Retinal pigment epithelium thickness at central subfield (left)	Ophthalmic	27824	NA	0.0641047	3.15432e-17	16.5011	17304
189	ELM-ISOS thickness of outer subfield (left)	Ophthalmic	28518	1	-0.0360221	3.16243e-17	16.5	54869
185	Macular thickness at the inner temporal subfield (left)	Ophthalmic	27810	4	0.0355945	3.20314e-17	16.4944	56176
122	Macular thickness at the inner superior subfield (left)	Ophthalmic	27808	4	-0.0355551	3.2773e-17	16.4845	56265
17	Retinal pigment epithelium thickness at inner nasal subfield (left)	Ophthalmic	27828	NA	0.0641515	3.43459e-17	16.4641	17238
210	Average ELM-ISOS thickness (left)	Ophthalmic	28520	1	0.0359596	3.47327e-17	16.4593	54917
167	Overall average retinal pigment epithelium thickness (left)	Ophthalmic	27822	-1	0.0355512	3.71439e-17	16.4301	56082
182	Macular thickness at the outer nasal subfield (left)	Ophthalmic	27814	4	-0.035424	3.72811e-17	16.4285	56480
104	Average ganglion cell-inner plexiform layer thickness (left)	Ophthalmic	28504	-1	-0.0357348	3.82872e-17	16.4169	55460
232	ISOS-RPE thickness of outer subfield (left)	Ophthalmic	28526	2	0.0358784	3.85844e-17	16.4136	55005
231	INL-RPE thickness of central subfield (left)	Ophthalmic	28530	3	-0.0353571	3.98248e-17	16.3998	56590
24	Overall macular thickness (left)	Ophthalmic	27800	4	-0.0355706	4.08634e-17	16.3887	55872
147	Macular thickness at the outer nasal subfield (left)	Ophthalmic	27814	4	0.0353488	4.34231e-17	16.3623	56480
187	avMSE	Ophthalmic	20261	NA	0.0354163	4.55632e-17	16.3414	56189
42	Retinal pigment epithelium thickness at inner temporal subfield (left)	Ophthalmic	27832	NA	0.0639306	4.56977e-17	16.3401	17220
98	Average inner nuclear layer thickness (left)	Ophthalmic	28502	-1	0.0355224	4.62964e-17	16.3345	55829
156	ISOS-RPE thickness of outer subfield (left)	Ophthalmic	28526	2	0.0357738	4.7564e-17	16.3227	55005
109	Macular thickness at the outer temporal subfield (left)	Ophthalmic	27818	4	0.0353802	4.7569e-17	16.3227	56236
253	Average ELM-ISOS thickness (left)	Ophthalmic	28520	1	0.0357988	4.79019e-17	16.3196	54917
51	ISOS-RPE thickness of inner subfield (left)	Ophthalmic	28524	2	-0.0356302	4.82513e-17	16.3165	55427
65	Macular thickness at the inner superior subfield (left)	Ophthalmic	27808	4	0.035361	4.85485e-17	16.3138	56265
17	Total macular volume (left)	Ophthalmic	27820	NA	0.06663	5.14294e-17	16.2888	15798
204	Retinal pigment epithelium thickness at outer nasal subfield (left)	Ophthalmic	27836	NA	-0.0639796	5.1722e-17	16.2863	17134
24	Average retinal nerve fibre layer thickness (left)	Ophthalmic	28500	-1	-0.035686	5.22308e-17	16.2821	55131
20	INL-RPE thickness of central subfield (left)	Ophthalmic	28530	3	-0.0352225	5.23135e-17	16.2814	56590
17	INL-RPE thickness of central subfield (left)	Ophthalmic	28530	3	0.035203	5.44129e-17	16.2643	56590
76	Average INL-RPE thickness (left)	Ophthalmic	28536	3	-0.035371	5.55834e-17	16.2551	56020
7	Average INL-RPE thickness (left)	Ophthalmic	28536	3	-0.0353677	5.59562e-17	16.2522	56020
188	ELM-ISOS thickness of inner subfield (left)	Ophthalmic	28516	1	0.0355365	5.76979e-17	16.2388	55441
233	Average inner nuclear layer thickness (left)	Ophthalmic	28502	-1	0.0354062	5.84749e-17	16.233	55829
13	INL-RPE thickness of outer subfield (left)	Ophthalmic	28534	3	-0.0353474	5.90311e-17	16.2289	56000
49	Overall average retinal pigment epithelium thickness (left)	Ophthalmic	27822	-1	0.0352998	6.16729e-17	16.2099	56082
103	Average INL-ELM thickness (left)	Ophthalmic	28512	3	0.0353724	6.20522e-17	16.2072	55842
103	Average ISOS-RPE thickness (left)	Ophthalmic	28528	2	-0.0356124	6.38159e-17	16.1951	55048
76	Macular thickness at the inner nasal subfield (left)	Ophthalmic	27806	4	0.0352004	6.41306e-17	16.1929	56337
241	Macular thickness at the inner temporal subfield (left)	Ophthalmic	27810	4	0.0352478	6.4522e-17	16.1903	56176
4	ISOS-RPE thickness of outer subfield (left)	Ophthalmic	28526	2	0.0356152	6.52444e-17	16.1855	55005
50	Overall macular thickness (left)	Ophthalmic	27800	4	0.0353325	6.59551e-17	16.1808	55872
85	ELM-ISOS thickness of central subfield (left)	Ophthalmic	28514	-1	-0.0351933	6.69244e-17	16.1744	56292
131	INL-ELM thickness of the central subfield (left)	Ophthalmic	28506	3	0.0352266	6.73748e-17	16.1715	56175
152	Macular thickness at the inner nasal subfield (left)	Ophthalmic	27806	4	-0.0351698	6.82091e-17	16.1662	56337
79	Macular thickness at the inner nasal subfield (left)	Ophthalmic	27806	4	0.03516	6.95583e-17	16.1577	56337
167	ELM-ISOS thickness of outer subfield (left)	Ophthalmic	28518	1	-0.0356085	7.21682e-17	16.1417	54869
105	Average retinal nerve fibre layer thickness (left)	Ophthalmic	28500	-1	0.0355176	7.30688e-17	16.1363	55131
88	INL-RPE thickness of central subfield (left)	Ophthalmic	28530	3	0.035041	7.54518e-17	16.1223	56590
166	Average INL-ELM thickness (left)	Ophthalmic	28512	3	-0.0352631	7.72441e-17	16.1121	55842
203	Macular thickness at the inner nasal subfield (left)	Ophthalmic	27806	4	-0.0351015	7.82382e-17	16.1066	56337
177	INL-ELM thickness of the central subfield (left)	Ophthalmic	28506	3	-0.035145	7.93573e-17	16.1004	56175
255	Macular thickness at the outer inferior subfield (left)	Ophthalmic	27812	-1	-0.0352826	7.96841e-17	16.0986	55731
235	Macular thickness at the outer temporal subfield (left)	Ophthalmic	27818	4	-0.0351104	8.1862e-17	16.0869	56236
161	ISOS-RPE thickness of central subfield (left)	Ophthalmic	28522	2	-0.0352722	8.21308e-17	16.0855	55716
207	Macular thickness at the outer inferior subfield (left)	Ophthalmic	27812	-1	-0.0352534	8.44553e-17	16.0734	55731
146	Macular thickness at the inner nasal subfield (left)	Ophthalmic	27806	4	-0.035055	8.58923e-17	16.066	56337
82	INL-RPE thickness of outer subfield (left)	Ophthalmic	28534	3	-0.0351534	8.70812e-17	16.0601	56000
15	Macular thickness at the inner nasal subfield (left)	Ophthalmic	27806	4	0.0350452	8.75903e-17	16.0575	56337
254	Macular thickness at the outer inferior subfield (left)	Ophthalmic	27812	-1	0.0352293	8.86117e-17	16.0525	55731
151	Retinal pigment epithelium thickness at outer temporal subfield (left)	Ophthalmic	27840	NA	0.0636551	8.91518e-17	16.0499	17045
255	INL-RPE thickness of outer subfield (left)	Ophthalmic	28534	3	-0.0351303	9.11901e-17	16.0401	56000
214	Overall macular thickness (left)	Ophthalmic	27800	4	-0.0351595	9.32221e-17	16.0305	55872
116	Average INL-ELM thickness (left)	Ophthalmic	28512	3	-0.035163	9.4323e-17	16.0254	55842
227	Average ISOS-RPE thickness (left)	Ophthalmic	28528	2	-0.0354151	9.43984e-17	16.025	55048
89	Macular thickness at the outer nasal subfield (left)	Ophthalmic	27814	4	0.0349607	9.49449e-17	16.0225	56480
73	ELM-ISOS thickness of outer subfield (left)	Ophthalmic	28518	1	-0.0354671	9.54792e-17	16.0201	54869
61	Average inner nuclear layer thickness (left)	Ophthalmic	28502	-1	0.035153	9.70039e-17	16.0132	55829
183	Macular thickness at the inner nasal subfield (left)	Ophthalmic	27806	4	-0.0349925	9.73443e-17	16.0117	56337
32	INL-RPE thickness of central subfield (left)	Ophthalmic	28530	3	-0.0349123	9.77241e-17	16.01	56590
243	avMSE	Ophthalmic	20261	NA	-0.0350258	9.98666e-17	16.0006	56189
24	Average INL-ELM thickness (left)	Ophthalmic	28512	3	-0.035118	1.03167e-16	15.9865	55842
194	Macular thickness at the inner superior subfield (left)	Ophthalmic	27808	4	-0.0349856	1.03222e-16	15.9862	56265
154	INL-ELM thickness of the inner subfield (left)	Ophthalmic	28508	3	0.035053	1.0345e-16	15.9853	56045
215	Average ganglion cell-inner plexiform layer thickness (left)	Ophthalmic	28504	-1	-0.0352357	1.03779e-16	15.9839	55460
37	Average ganglion cell-inner plexiform layer thickness (left)	Ophthalmic	28504	-1	-0.0352184	1.074e-16	15.969	55460
254	Average ISOS-RPE thickness (left)	Ophthalmic	28528	2	-0.0353395	1.09625e-16	15.9601	55048
194	ISOS-RPE thickness of central subfield (left)	Ophthalmic	28522	2	-0.0351213	1.109e-16	15.9551	55716
65	ELM-ISOS thickness of central subfield (left)	Ophthalmic	28514	-1	0.0349302	1.13385e-16	15.9454	56292
98	Average ISOS-RPE thickness (left)	Ophthalmic	28528	2	-0.0353216	1.13563e-16	15.9448	55048
176	Macular thickness at the outer inferior subfield (left)	Ophthalmic	27812	-1	-0.0350815	1.18902e-16	15.9248	55731
153	Average INL-RPE thickness (left)	Ophthalmic	28536	3	0.0349796	1.21619e-16	15.915	56020
87	Macular thickness at the outer superior subfield (left)	Ophthalmic	27816	4	0.0348508	1.22676e-16	15.9112	56421
6	Retinal pigment epithelium thickness at inner inferior subfield (left)	Ophthalmic	27826	NA	-0.0631816	1.27374e-16	15.8949	17126
119	INL-RPE thickness of inner subfield (left)	Ophthalmic	28532	3	0.0348714	1.28429e-16	15.8913	56280
193	ELM-ISOS thickness of outer subfield (left)	Ophthalmic	28518	1	-0.0352979	1.33268e-16	15.8753	54869
227	Average INL-ELM thickness (left)	Ophthalmic	28512	3	0.0349695	1.38581e-16	15.8583	55842
233	Macular thickness at the outer superior subfield (left)	Ophthalmic	27816	4	0.0347834	1.40331e-16	15.8528	56421
220	Average ganglion cell-inner plexiform layer thickness (left)	Ophthalmic	28504	-1	-0.0350809	1.40994e-16	15.8508	55460
7	INL-RPE thickness of outer subfield (left)	Ophthalmic	28534	3	-0.0349027	1.4348e-16	15.8432	56000
19	Macular thickness at the outer nasal subfield (left)	Ophthalmic	27814	4	0.0347499	1.44705e-16	15.8395	56480
253	Macular thickness at the central subfield (left)	Ophthalmic	27802	-1	0.0347574	1.44847e-16	15.8391	56454
27	Disc diameter after inverse rank normal transformation (left)	Ophthalmic	27851	NA	0.0403207	1.45915e-16	15.8359	41933
252	Overall macular thickness (left)	Ophthalmic	27800	4	0.0349193	1.50253e-16	15.8232	55872
39	INL-ELM thickness of the inner subfield (left)	Ophthalmic	28508	3	0.0348618	1.51333e-16	15.8201	56045
63	Overall average retinal pigment epithelium thickness (left)	Ophthalmic	27822	-1	-0.0348495	1.51581e-16	15.8194	56082
101	Macular thickness at the inner nasal subfield (left)	Ophthalmic	27806	4	-0.0347617	1.54293e-16	15.8117	56337
18	Overall average retinal pigment epithelium thickness (left)	Ophthalmic	27822	-1	0.0348383	1.54971e-16	15.8098	56082
59	Macular thickness at the inner superior subfield (left)	Ophthalmic	27808	4	0.0347765	1.56573e-16	15.8053	56265
40	Macular thickness at the inner nasal subfield (left)	Ophthalmic	27806	4	-0.0347494	1.58104e-16	15.8011	56337
254	ISOS-RPE thickness of outer subfield (left)	Ophthalmic	28526	2	-0.0351655	1.58677e-16	15.7995	55005
109	Average inner nuclear layer thickness (left)	Ophthalmic	28502	-1	0.0349045	1.58911e-16	15.7988	55829
44	Macular thickness at the outer nasal subfield (left)	Ophthalmic	27814	4	0.0346886	1.63474e-16	15.7866	56480
227	Macular thickness at the outer inferior subfield (left)	Ophthalmic	27812	-1	-0.0349028	1.69403e-16	15.7711	55731
46	Macular thickness at the outer temporal subfield (left)	Ophthalmic	27818	4	-0.0347304	1.74638e-16	15.7579	56236
172	Macular thickness at the inner superior subfield (left)	Ophthalmic	27808	4	-0.0347124	1.77822e-16	15.75	56265
6	Macular thickness at the outer superior subfield (left)	Ophthalmic	27816	4	-0.0346611	1.78994e-16	15.7472	56421
219	Macular thickness at the inner inferior subfield (left)	Ophthalmic	27804	4	0.0348515	1.85357e-16	15.732	55749
23	Macular thickness at the outer temporal subfield (left)	Ophthalmic	27818	4	0.0346865	1.90523e-16	15.7201	56236
223	ELM-ISOS thickness of outer subfield (left)	Ophthalmic	28518	1	-0.0351002	1.96395e-16	15.7069	54869
155	ELM-ISOS thickness of outer subfield (left)	Ophthalmic	28518	1	-0.0350691	2.08716e-16	15.6804	54869
111	Macular thickness at the inner nasal subfield (left)	Ophthalmic	27806	4	-0.0346035	2.11173e-16	15.6754	56337
91	Average ELM-ISOS thickness (left)	Ophthalmic	28520	1	-0.0350455	2.12124e-16	15.6734	54917
243	Macular thickness at the outer superior subfield (left)	Ophthalmic	27816	4	-0.034564	2.16995e-16	15.6636	56421
6	Average inner nuclear layer thickness (left)	Ophthalmic	28502	-1	-0.034746	2.17305e-16	15.6629	55829
83	Macular thickness at the inner superior subfield (left)	Ophthalmic	27808	4	0.0346076	2.18827e-16	15.6599	56265
166	INL-ELM thickness of the outer subfield (left)	Ophthalmic	28510	3	-0.0347458	2.18965e-16	15.6596	55817
241	INL-RPE thickness of central subfield (left)	Ophthalmic	28530	3	0.0345005	2.22162e-16	15.6533	56590
251	INL-RPE thickness of outer subfield (left)	Ophthalmic	28534	3	-0.0346803	2.22794e-16	15.6521	56000
105	ELM-ISOS thickness of central subfield (left)	Ophthalmic	28514	-1	0.0345852	2.25035e-16	15.6477	56292
197	ELM-ISOS thickness of outer subfield (left)	Ophthalmic	28518	1	0.0350208	2.29359e-16	15.6395	54869
32	Macular thickness at the inner nasal subfield (left)	Ophthalmic	27806	4	-0.0345592	2.30535e-16	15.6373	56337
16	Average inner nuclear layer thickness (left)	Ophthalmic	28502	-1	-0.0347097	2.33394e-16	15.6319	55829
134	Average inner nuclear layer thickness (left)	Ophthalmic	28502	-1	0.0347061	2.3506e-16	15.6288	55829
152	Average inner nuclear layer thickness (left)	Ophthalmic	28502	-1	-0.0346909	2.42165e-16	15.6159	55829
173	ISOS-RPE thickness of inner subfield (left)	Ophthalmic	28524	2	-0.0348122	2.4418e-16	15.6123	55427
203	avMSE	Ophthalmic	20261	NA	0.0345714	2.46139e-16	15.6088	56189
93	avMSE	Ophthalmic	20261	NA	0.0345709	2.46386e-16	15.6084	56189
171	ELM-ISOS thickness of outer subfield (left)	Ophthalmic	28518	1	0.0349757	2.50414e-16	15.6013	54869
180	ELM-ISOS thickness of outer subfield (left)	Ophthalmic	28518	1	-0.0349719	2.52319e-16	15.5981	54869
35	Macular thickness at the inner superior subfield (left)	Ophthalmic	27808	4	-0.0345128	2.63893e-16	15.5786	56265
35	ISOS-RPE thickness of central subfield (left)	Ophthalmic	28522	2	-0.0346766	2.66874e-16	15.5737	55716
239	ELM-ISOS thickness of central subfield (left)	Ophthalmic	28514	-1	0.0344968	2.67925e-16	15.572	56292
77	Retinal pigment epithelium thickness at inner nasal subfield (left)	Ophthalmic	27828	NA	-0.0622952	2.69353e-16	15.5697	17238
221	ELM-ISOS thickness of outer subfield (left)	Ophthalmic	28518	1	-0.0349351	2.71056e-16	15.5669	54869
94	INL-RPE thickness of outer subfield (left)	Ophthalmic	28534	3	0.034573	2.75169e-16	15.5604	56000
223	Average retinal nerve fibre layer thickness (left)	Ophthalmic	28500	-1	-0.0348299	2.82987e-16	15.5482	55131
22	Retinal pigment epithelium thickness at inner nasal subfield (left)	Ophthalmic	27828	NA	-0.0622318	2.8868e-16	15.5396	17238
102	ELM-ISOS thickness of central subfield (left)	Ophthalmic	28514	-1	-0.0344568	2.89941e-16	15.5377	56292
177	Average inner nuclear layer thickness (left)	Ophthalmic	28502	-1	-0.034592	2.94083e-16	15.5315	55829
193	Average ISOS-RPE thickness (left)	Ophthalmic	28528	2	-0.034823	3.01877e-16	15.5202	55048
27	INL-RPE thickness of central subfield (left)	Ophthalmic	28530	3	-0.0343332	3.09323e-16	15.5096	56590
92	Macular thickness at the outer nasal subfield (left)	Ophthalmic	27814	4	0.0343618	3.12273e-16	15.5055	56480
221	Average retinal nerve fibre layer thickness (left)	Ophthalmic	28500	-1	-0.0347687	3.18852e-16	15.4964	55131
6	Macular thickness at the inner temporal subfield (left)	Ophthalmic	27810	4	-0.03444	3.21354e-16	15.493	56176
253	Average INL-ELM thickness (left)	Ophthalmic	28512	3	0.0345428	3.21367e-16	15.493	55842
177	Overall macular thickness (left)	Ophthalmic	27800	4	-0.0345319	3.22358e-16	15.4917	55872
173	ISOS-RPE thickness of central subfield (left)	Ophthalmic	28522	2	-0.0345728	3.27067e-16	15.4854	55716
207	Average ELM-ISOS thickness (left)	Ophthalmic	28520	1	0.0348187	3.29953e-16	15.4815	54917
232	ISOS-RPE thickness of inner subfield (left)	Ophthalmic	28524	2	0.0346581	3.30079e-16	15.4814	55427
36	ELM-ISOS thickness of outer subfield (left)	Ophthalmic	28518	1	-0.0348265	3.34789e-16	15.4752	54869
215	Macular thickness at the outer inferior subfield (left)	Ophthalmic	27812	-1	-0.0345389	3.4634e-16	15.4605	55731
204	Retinal pigment epithelium thickness at inner superior subfield (left)	Ophthalmic	27830	NA	-0.0622897	3.46716e-16	15.46	17113
145	Macular thickness at the outer inferior subfield (left)	Ophthalmic	27812	-1	0.0345296	3.52672e-16	15.4526	55731
216	ELM-ISOS thickness of outer subfield (left)	Ophthalmic	28518	1	-0.0347899	3.59369e-16	15.4445	54869
87	Macular thickness at the inner inferior subfield (left)	Ophthalmic	27804	4	0.0344997	3.69881e-16	15.4319	55749
209	Macular thickness at the inner temporal subfield (left)	Ophthalmic	27810	4	0.0343559	3.7906e-16	15.4213	56176
9	Total macular volume (left)	Ophthalmic	27820	NA	0.064722	3.86224e-16	15.4132	15798
230	ELM-ISOS thickness of outer subfield (left)	Ophthalmic	28518	1	0.0347463	3.91062e-16	15.4078	54869
116	avMSE	Ophthalmic	20261	NA	-0.0343142	4.08094e-16	15.3892	56189
249	INL-ELM thickness of the central subfield (left)	Ophthalmic	28506	3	0.0343164	4.09745e-16	15.3875	56175
183	ELM-ISOS thickness of outer subfield (left)	Ophthalmic	28518	1	-0.0346965	4.30673e-16	15.3659	54869
152	Macular thickness at the outer nasal subfield (left)	Ophthalmic	27814	4	-0.0341919	4.36116e-16	15.3604	56480
62	ISOS-RPE thickness of central subfield (left)	Ophthalmic	28522	2	-0.0344209	4.39985e-16	15.3566	55716
50	INL-RPE thickness of outer subfield (left)	Ophthalmic	28534	3	0.0343319	4.41389e-16	15.3552	56000
32	ISOS-RPE thickness of inner subfield (left)	Ophthalmic	28524	2	-0.0345013	4.47915e-16	15.3488	55427
147	ISOS-RPE thickness of inner subfield (left)	Ophthalmic	28524	2	-0.0344957	4.52768e-16	15.3441	55427
71	Mean of vertical disc diameter (left)	Ophthalmic	27853	NA	0.0397102	4.56685e-16	15.3404	41808
66	Average inner nuclear layer thickness (left)	Ophthalmic	28502	-1	-0.034359	4.63794e-16	15.3337	55829
88	Overall macular thickness (left)	Ophthalmic	27800	4	0.0343311	4.77272e-16	15.3212	55872
88	Macular thickness at the outer temporal subfield (left)	Ophthalmic	27818	4	0.0342175	4.795e-16	15.3192	56236
220	ELM-ISOS thickness of inner subfield (left)	Ophthalmic	28516	1	-0.0344611	4.80211e-16	15.3186	55441
96	INL-ELM thickness of the outer subfield (left)	Ophthalmic	28510	3	-0.03433	4.94323e-16	15.306	55817
44	Mean of vertical disc diameter (left)	Ophthalmic	27853	NA	0.0396404	5.13702e-16	15.2893	41808
145	INL-ELM thickness of the outer subfield (left)	Ophthalmic	28510	3	0.0343023	5.21688e-16	15.2826	55817
93	ELM-ISOS thickness of inner subfield (left)	Ophthalmic	28516	1	0.0344122	5.27973e-16	15.2774	55441
180	Macular thickness at the outer temporal subfield (left)	Ophthalmic	27818	4	-0.0341674	5.28798e-16	15.2767	56236
241	Macular thickness at the inner superior subfield (left)	Ophthalmic	27808	4	0.0341585	5.28959e-16	15.2766	56265
51	ISOS-RPE thickness of outer subfield (left)	Ophthalmic	28526	2	-0.034543	5.33375e-16	15.273	55005
228	Average inner nuclear layer thickness (left)	Ophthalmic	28502	-1	-0.0342766	5.44478e-16	15.264	55829
159	INL-RPE thickness of inner subfield (left)	Ophthalmic	28532	3	-0.0341217	5.63275e-16	15.2493	56280
187	INL-ELM thickness of the outer subfield (left)	Ophthalmic	28510	3	0.0342467	5.81264e-16	15.2356	55817
220	Average inner nuclear layer thickness (left)	Ophthalmic	28502	-1	-0.0342395	5.85169e-16	15.2327	55829
161	Macular thickness at the outer inferior subfield (left)	Ophthalmic	27812	-1	0.0342531	6.04267e-16	15.2188	55731
73	ISOS-RPE thickness of inner subfield (left)	Ophthalmic	28524	2	-0.0343432	6.08494e-16	15.2157	55427
93	Average INL-RPE thickness (left)	Ophthalmic	28536	3	0.0341408	6.32918e-16	15.1987	56020
82	Average INL-RPE thickness (left)	Ophthalmic	28536	3	-0.0341305	6.45686e-16	15.19	56020
214	Macular thickness at the outer temporal subfield (left)	Ophthalmic	27818	4	-0.0340558	6.57305e-16	15.1822	56236
119	Average INL-RPE thickness (left)	Ophthalmic	28536	3	0.0341094	6.72745e-16	15.1721	56020
204	Retinal pigment epithelium thickness at inner inferior subfield (left)	Ophthalmic	27826	NA	-0.0616468	6.77061e-16	15.1694	17126
71	INL-ELM thickness of the outer subfield (left)	Ophthalmic	28510	3	0.0341615	6.85718e-16	15.1639	55817
165	Macular thickness at the inner temporal subfield (left)	Ophthalmic	27810	4	0.0340502	6.88345e-16	15.1622	56176
4	Average ELM-ISOS thickness (left)	Ophthalmic	28520	1	0.0344342	6.93547e-16	15.1589	54917
124	ISOS-RPE thickness of outer subfield (left)	Ophthalmic	28526	2	0.0344054	6.95186e-16	15.1579	55005
27	Average ganglion cell-inner plexiform layer thickness (left)	Ophthalmic	28504	-1	0.0342572	7.0443e-16	15.1522	55460
53	Average INL-RPE thickness (left)	Ophthalmic	28536	3	0.0340832	7.07858e-16	15.1501	56020
235	ELM-ISOS thickness of inner subfield (left)	Ophthalmic	28516	1	-0.0342589	7.102e-16	15.1486	55441
91	ELM-ISOS thickness of outer subfield (left)	Ophthalmic	28518	1	-0.0344316	7.17513e-16	15.1442	54869
197	Total macular volume (left)	Ophthalmic	27820	NA	-0.0641219	7.19534e-16	15.1429	15798
74	ISOS-RPE thickness of central subfield (left)	Ophthalmic	28522	2	0.0341675	7.19551e-16	15.1429	55716
209	INL-ELM thickness of the outer subfield (left)	Ophthalmic	28510	3	0.0341355	7.21086e-16	15.142	55817
108	Macular thickness at the inner nasal subfield (left)	Ophthalmic	27806	4	0.0339678	7.35107e-16	15.1336	56337
51	ELM-ISOS thickness of inner subfield (left)	Ophthalmic	28516	1	0.0342386	7.38581e-16	15.1316	55441
162	Average inner nuclear layer thickness (left)	Ophthalmic	28502	-1	-0.0341184	7.40034e-16	15.1307	55829
185	Macular thickness at the outer nasal subfield (left)	Ophthalmic	27814	4	0.0339075	7.60288e-16	15.119	56480
210	ISOS-RPE thickness of central subfield (left)	Ophthalmic	28522	2	-0.0341331	7.69074e-16	15.114	55716
184	Macular thickness at the outer inferior subfield (left)	Ophthalmic	27812	-1	-0.0341243	7.75379e-16	15.1105	55731
50	Average INL-RPE thickness (left)	Ophthalmic	28536	3	0.0340358	7.75917e-16	15.1102	56020
170	INL-RPE thickness of central subfield (left)	Ophthalmic	28530	3	0.0338539	7.91413e-16	15.1016	56590
127	Macular thickness at the central subfield (left)	Ophthalmic	27802	-1	0.0338911	7.96901e-16	15.0986	56454
68	Macular thickness at the outer nasal subfield (left)	Ophthalmic	27814	4	0.0338762	8.07936e-16	15.0926	56480
71	Average INL-ELM thickness (left)	Ophthalmic	28512	3	0.0340306	8.70378e-16	15.0603	55842
179	ELM-ISOS thickness of central subfield (left)	Ophthalmic	28514	-1	-0.0338746	9.0435e-16	15.0437	56292
6	Retinal pigment epithelium thickness at central subfield (left)	Ophthalmic	27824	NA	-0.0610441	9.21133e-16	15.0357	17304
102	INL-RPE thickness of inner subfield (left)	Ophthalmic	28532	3	-0.033867	9.24252e-16	15.0342	56280
36	ISOS-RPE thickness of inner subfield (left)	Ophthalmic	28524	2	-0.0341117	9.50787e-16	15.0219	55427
218	INL-RPE thickness of inner subfield (left)	Ophthalmic	28532	3	0.0338396	9.74483e-16	15.0112	56280
79	Retinal pigment epithelium thickness at outer nasal subfield (left)	Ophthalmic	27836	NA	0.0612587	1.01095e-15	14.9953	17134
159	Average inner nuclear layer thickness (left)	Ophthalmic	28502	-1	-0.0339349	1.05473e-15	14.9769	55829
156	ISOS-RPE thickness of inner subfield (left)	Ophthalmic	28524	2	0.0340442	1.08232e-15	14.9656	55427
185	Macular thickness at the outer temporal subfield (left)	Ophthalmic	27818	4	0.0337923	1.09548e-15	14.9604	56236
163	INL-RPE thickness of inner subfield (left)	Ophthalmic	28532	3	0.0337773	1.09929e-15	14.9589	56280
176	INL-ELM thickness of the central subfield (left)	Ophthalmic	28506	3	0.0338049	1.10758e-15	14.9556	56175
204	Mean of vertical disc diameter (left)	Ophthalmic	27853	NA	-0.0391755	1.11902e-15	14.9512	41808
209	logMAR, final (left)	Ophthalmic	5208	-1	0.033665	1.14539e-15	14.941	56585
53	Average ISOS-RPE thickness (left)	Ophthalmic	28528	2	0.0341214	1.16752e-15	14.9327	55048
40	Macular thickness at the inner temporal subfield (left)	Ophthalmic	27810	4	-0.0337746	1.1736e-15	14.9305	56176
126	INL-ELM thickness of the outer subfield (left)	Ophthalmic	28510	3	-0.0338771	1.18701e-15	14.9255	55817
29	INL-ELM thickness of the central subfield (left)	Ophthalmic	28506	3	-0.0337687	1.18774e-15	14.9253	56175
133	Average ISOS-RPE thickness (left)	Ophthalmic	28528	2	-0.0341046	1.20564e-15	14.9188	55048
76	ISOS-RPE thickness of outer subfield (left)	Ophthalmic	28526	2	-0.0341175	1.20664e-15	14.9184	55005
126	Macular thickness at the inner inferior subfield (left)	Ophthalmic	27804	4	-0.0338854	1.21548e-15	14.9153	55749
82	Disc diameter after inverse rank normal transformation (left)	Ophthalmic	27851	NA	0.0390657	1.21912e-15	14.914	41933
152	Average ganglion cell-inner plexiform layer thickness (left)	Ophthalmic	28504	-1	-0.033965	1.23555e-15	14.9081	55460
49	Average INL-ELM thickness (left)	Ophthalmic	28512	3	0.0338458	1.24239e-15	14.9057	55842
3	Macular thickness at the outer temporal subfield (left)	Ophthalmic	27818	4	0.0337179	1.26459e-15	14.898	56236
89	Macular thickness at the outer inferior subfield (left)	Ophthalmic	27812	-1	0.033861	1.28715e-15	14.8904	55731
197	INL-RPE thickness of inner subfield (left)	Ophthalmic	28532	3	-0.0336729	1.34447e-15	14.8714	56280
64	INL-ELM thickness of the central subfield (left)	Ophthalmic	28506	3	-0.0336831	1.40059e-15	14.8537	56175
127	avMSE	Ophthalmic	20261	NA	-0.033668	1.43024e-15	14.8446	56189
138	Average ISOS-RPE thickness (left)	Ophthalmic	28528	2	0.0340106	1.44209e-15	14.841	55048
188	Retinal pigment epithelium thickness at inner nasal subfield (left)	Ophthalmic	27828	NA	0.0607183	1.47878e-15	14.8301	17238
28	ISOS-RPE thickness of outer subfield (left)	Ophthalmic	28526	2	-0.034009	1.48363e-15	14.8287	55005
20	ELM-ISOS thickness of inner subfield (left)	Ophthalmic	28516	1	-0.0338589	1.52997e-15	14.8153	55441
121	Macular thickness at the inner temporal subfield (left)	Ophthalmic	27810	4	-0.033633	1.54108e-15	14.8122	56176
186	Macular thickness at the outer superior subfield (left)	Ophthalmic	27816	4	0.0335443	1.58843e-15	14.799	56421
135	ISOS-RPE thickness of central subfield (left)	Ophthalmic	28522	2	-0.0337517	1.60058e-15	14.7957	55716
43	ISOS-RPE thickness of outer subfield (left)	Ophthalmic	28526	2	0.0339644	1.61484e-15	14.7919	55005
51	INL-RPE thickness of central subfield (left)	Ophthalmic	28530	3	-0.0334685	1.669e-15	14.7775	56590
69	Overall average retinal pigment epithelium thickness (left)	Ophthalmic	27822	-1	-0.0336182	1.67352e-15	14.7764	56082
122	Macular thickness at the outer nasal subfield (left)	Ophthalmic	27814	4	-0.0334909	1.7017e-15	14.7691	56480
214	Macular thickness at the inner superior subfield (left)	Ophthalmic	27808	4	-0.0335482	1.72355e-15	14.7636	56265
247	Retinal pigment epithelium thickness at outer temporal subfield (left)	Ophthalmic	27840	NA	0.0609153	1.72458e-15	14.7633	17045
193	Macular thickness at the inner inferior subfield (left)	Ophthalmic	27804	4	0.0337021	1.72648e-15	14.7628	55749
186	Macular thickness at the inner inferior subfield (left)	Ophthalmic	27804	4	0.0336927	1.75767e-15	14.7551	55749
56	Average ganglion cell-inner plexiform layer thickness (left)	Ophthalmic	28504	-1	0.0337708	1.78989e-15	14.7472	55460
131	ELM-ISOS thickness of central subfield (left)	Ophthalmic	28514	-1	0.0335126	1.81715e-15	14.7406	56292
186	INL-ELM thickness of the central subfield (left)	Ophthalmic	28506	3	0.0335428	1.83322e-15	14.7368	56175
57	Macular thickness at the outer superior subfield (left)	Ophthalmic	27816	4	0.0334653	1.84856e-15	14.7332	56421
80	INL-ELM thickness of the central subfield (left)	Ophthalmic	28506	3	-0.0335318	1.87248e-15	14.7276	56175
111	Average ISOS-RPE thickness (left)	Ophthalmic	28528	2	-0.033869	1.88691e-15	14.7242	55048
2	Macular thickness at the inner nasal subfield (left)	Ophthalmic	27806	4	0.0334681	1.92881e-15	14.7147	56337
122	INL-RPE thickness of inner subfield (left)	Ophthalmic	28532	3	-0.0334579	2.03158e-15	14.6922	56280
175	Macular thickness at the inner superior subfield (left)	Ophthalmic	27808	4	-0.0334609	2.03748e-15	14.6909	56265
88	Macular thickness at the inner nasal subfield (left)	Ophthalmic	27806	4	0.0334314	2.06913e-15	14.6842	56337
192	Average ganglion cell-inner plexiform layer thickness (left)	Ophthalmic	28504	-1	-0.0336841	2.11081e-15	14.6756	55460
237	Average ganglion cell-inner plexiform layer thickness (left)	Ophthalmic	28504	-1	0.0336783	2.13422e-15	14.6708	55460
166	INL-ELM thickness of the inner subfield (left)	Ophthalmic	28508	3	-0.0335013	2.13746e-15	14.6701	56045
103	ISOS-RPE thickness of outer subfield (left)	Ophthalmic	28526	2	-0.0338153	2.14183e-15	14.6692	55005
140	Average INL-RPE thickness (left)	Ophthalmic	28536	3	-0.0335038	2.15814e-15	14.6659	56020
242	avMSE	Ophthalmic	20261	NA	-0.0334486	2.178e-15	14.6619	56189
19	Retinal pigment epithelium thickness at outer inferior subfield (left)	Ophthalmic	27834	NA	0.0608466	2.1847e-15	14.6606	16958
122	Macular thickness at the outer temporal subfield (left)	Ophthalmic	27818	4	-0.0334281	2.20533e-15	14.6565	56236
169	Average ISOS-RPE thickness (left)	Ophthalmic	28528	2	0.0337841	2.2159e-15	14.6544	55048
118	Macular thickness at the inner nasal subfield (left)	Ophthalmic	27806	4	0.0333896	2.24171e-15	14.6494	56337
129	Macular thickness at the inner superior subfield (left)	Ophthalmic	27808	4	0.0334094	2.24804e-15	14.6482	56265
21	ELM-ISOS thickness of outer subfield (left)	Ophthalmic	28518	1	-0.0338309	2.25082e-15	14.6477	54869
143	INL-RPE thickness of central subfield (left)	Ophthalmic	28530	3	0.0333058	2.28101e-15	14.6419	56590
242	ISOS-RPE thickness of outer subfield (left)	Ophthalmic	28526	2	-0.0337816	2.28271e-15	14.6415	55005
123	Macular thickness at the outer superior subfield (left)	Ophthalmic	27816	4	-0.0333542	2.28725e-15	14.6407	56421
118	Macular thickness at the inner inferior subfield (left)	Ophthalmic	27804	4	0.0335523	2.29682e-15	14.6389	55749
232	ISOS-RPE thickness of central subfield (left)	Ophthalmic	28522	2	0.0335594	2.3091e-15	14.6366	55716
89	INL-RPE thickness of inner subfield (left)	Ophthalmic	28532	3	0.0333807	2.35467e-15	14.6281	56280
93	Average ELM-ISOS thickness (left)	Ophthalmic	28520	1	0.0337901	2.36421e-15	14.6263	54917
136	Macular thickness at the outer superior subfield (left)	Ophthalmic	27816	4	0.0333249	2.41918e-15	14.6163	56421
109	INL-ELM thickness of the outer subfield (left)	Ophthalmic	28510	3	0.0334968	2.45512e-15	14.6099	55817
156	ISOS-RPE thickness of central subfield (left)	Ophthalmic	28522	2	0.0335251	2.46471e-15	14.6082	55716
44	ISOS-RPE thickness of outer subfield (left)	Ophthalmic	28526	2	0.0337406	2.4664e-15	14.6079	55005
165	Macular thickness at the inner nasal subfield (left)	Ophthalmic	27806	4	0.0333355	2.48547e-15	14.6046	56337
58	Macular thickness at the outer temporal subfield (left)	Ophthalmic	27818	4	0.0333321	2.64837e-15	14.577	56236
171	Macular thickness at the inner inferior subfield (left)	Ophthalmic	27804	4	-0.0334368	2.85991e-15	14.5436	55749
95	INL-ELM thickness of the inner subfield (left)	Ophthalmic	28508	3	-0.0333266	2.98093e-15	14.5256	56045
10	ISOS-RPE thickness of inner subfield (left)	Ophthalmic	28524	2	0.0335067	3.00977e-15	14.5215	55427
168	Average retinal nerve fibre layer thickness (left)	Ophthalmic	28500	-1	-0.0335879	3.05855e-15	14.5145	55131
218	Retinal pigment epithelium thickness at inner superior subfield (left)	Ophthalmic	27830	NA	-0.0602294	3.13034e-15	14.5044	17113
216	Overall average retinal pigment epithelium thickness (left)	Ophthalmic	27822	-1	0.0332812	3.18234e-15	14.4973	56082
43	Average ISOS-RPE thickness (left)	Ophthalmic	28528	2	0.0335898	3.19669e-15	14.4953	55048
204	Retinal pigment epithelium thickness at central subfield (left)	Ophthalmic	27824	NA	-0.059872	3.21309e-15	14.4931	17304
67	Macular thickness at the outer superior subfield (left)	Ophthalmic	27816	4	-0.0331636	3.29003e-15	14.4828	56421
120	Macular thickness at the outer superior subfield (left)	Ophthalmic	27816	4	0.0331579	3.32607e-15	14.4781	56421
103	ISOS-RPE thickness of inner subfield (left)	Ophthalmic	28524	2	-0.0334415	3.40349e-15	14.4681	55427
91	ISOS-RPE thickness of outer subfield (left)	Ophthalmic	28526	2	0.0335363	3.62227e-15	14.441	55005
38	avMSE	Ophthalmic	20261	NA	0.0331746	3.6681e-15	14.4356	56189
101	Macular thickness at the central subfield (left)	Ophthalmic	27802	-1	0.033093	3.69419e-15	14.4325	56454
37	ISOS-RPE thickness of inner subfield (left)	Ophthalmic	28524	2	0.033386	3.77865e-15	14.4227	55427
129	Retinal pigment epithelium thickness at inner temporal subfield (left)	Ophthalmic	27832	NA	0.0598607	3.78946e-15	14.4214	17220
254	Macular thickness at the central subfield (left)	Ophthalmic	27802	-1	0.0330765	3.81201e-15	14.4188	56454
102	Macular thickness at the inner inferior subfield (left)	Ophthalmic	27804	4	-0.0332842	3.81652e-15	14.4183	55749
49	INL-ELM thickness of the inner subfield (left)	Ophthalmic	28508	3	0.0331871	3.88316e-15	14.4108	56045
129	Macular thickness at the outer inferior subfield (left)	Ophthalmic	27812	-1	0.0332743	3.92814e-15	14.4058	55731
124	Average ISOS-RPE thickness (left)	Ophthalmic	28528	2	0.0334792	3.93364e-15	14.4052	55048
130	Average retinal nerve fibre layer thickness (left)	Ophthalmic	28500	-1	0.033453	3.94163e-15	14.4043	55131
98	ISOS-RPE thickness of outer subfield (left)	Ophthalmic	28526	2	-0.0334834	3.99972e-15	14.398	55005
157	Macular thickness at the inner inferior subfield (left)	Ophthalmic	27804	4	-0.0332531	4.04722e-15	14.3928	55749
21	Average retinal nerve fibre layer thickness (left)	Ophthalmic	28500	-1	-0.033421	4.18463e-15	14.3783	55131
238	Average inner nuclear layer thickness (left)	Ophthalmic	28502	-1	-0.0331908	4.35141e-15	14.3614	55829
233	Overall macular thickness (left)	Ophthalmic	27800	4	0.0331735	4.38912e-15	14.3576	55872
42	ELM-ISOS thickness of inner subfield (left)	Ophthalmic	28516	1	-0.0333022	4.38825e-15	14.3577	55441
227	ISOS-RPE thickness of outer subfield (left)	Ophthalmic	28526	2	-0.0334179	4.52101e-15	14.3448	55005
232	INL-RPE thickness of outer subfield (left)	Ophthalmic	28534	3	0.0331197	4.5228e-15	14.3446	56000
15	Macular thickness at the central subfield (left)	Ophthalmic	27802	-1	-0.0329858	4.52676e-15	14.3442	56454
28	Macular thickness at the inner nasal subfield (left)	Ophthalmic	27806	4	0.0330143	4.57625e-15	14.3395	56337
232	Macular thickness at the outer temporal subfield (left)	Ophthalmic	27818	4	0.0330198	4.78916e-15	14.3197	56236
66	INL-RPE thickness of central subfield (left)	Ophthalmic	28530	3	0.0329125	4.82531e-15	14.3165	56590
192	Macular thickness at the inner superior subfield (left)	Ophthalmic	27808	4	-0.0329988	4.90371e-15	14.3095	56265
112	Average INL-ELM thickness (left)	Ophthalmic	28512	3	-0.0331227	4.9106e-15	14.3089	55842
15	Average INL-ELM thickness (left)	Ophthalmic	28512	3	0.0331104	5.02595e-15	14.2988	55842
132	ELM-ISOS thickness of inner subfield (left)	Ophthalmic	28516	1	0.0332264	5.05856e-15	14.296	55441
81	ISOS-RPE thickness of central subfield (left)	Ophthalmic	28522	2	0.0331409	5.09132e-15	14.2932	55716
165	Macular thickness at the inner inferior subfield (left)	Ophthalmic	27804	4	0.0331258	5.14282e-15	14.2888	55749
132	ISOS-RPE thickness of inner subfield (left)	Ophthalmic	28524	2	0.0332143	5.21584e-15	14.2827	55427
162	ELM-ISOS thickness of inner subfield (left)	Ophthalmic	28516	1	0.0332067	5.24876e-15	14.2799	55441
224	Average INL-RPE thickness (left)	Ophthalmic	28536	3	0.0330338	5.25838e-15	14.2791	56020
245	Average ganglion cell-inner plexiform layer thickness (left)	Ophthalmic	28504	-1	0.0331927	5.33083e-15	14.2732	55460
131	Macular thickness at the inner nasal subfield (left)	Ophthalmic	27806	4	0.0329334	5.33226e-15	14.2731	56337
68	INL-RPE thickness of inner subfield (left)	Ophthalmic	28532	3	0.0329457	5.37624e-15	14.2695	56280
33	INL-ELM thickness of the outer subfield (left)	Ophthalmic	28510	3	0.0330782	5.41453e-15	14.2664	55817
0	INL-RPE thickness of central subfield (left)	Ophthalmic	28530	3	0.0328356	5.58093e-15	14.2533	56590
177	Macular thickness at the inner nasal subfield (left)	Ophthalmic	27806	4	-0.0328928	5.75576e-15	14.2399	56337
3	Macular thickness at the outer superior subfield (left)	Ophthalmic	27816	4	0.0328626	5.81863e-15	14.2352	56421
153	Overall macular thickness (left)	Ophthalmic	27800	4	0.0330145	5.91865e-15	14.2278	55872
133	ISOS-RPE thickness of inner subfield (left)	Ophthalmic	28524	2	-0.0331362	6.03594e-15	14.2193	55427
155	INL-ELM thickness of the central subfield (left)	Ophthalmic	28506	3	0.0328824	6.4167e-15	14.1927	56175
173	Overall average retinal pigment epithelium thickness (left)	Ophthalmic	27822	-1	0.0329028	6.49972e-15	14.1871	56082
108	Average ganglion cell-inner plexiform layer thickness (left)	Ophthalmic	28504	-1	0.033075	6.64257e-15	14.1777	55460
125	ISOS-RPE thickness of inner subfield (left)	Ophthalmic	28524	2	0.0330762	6.75127e-15	14.1706	55427
36	Macular thickness at the outer inferior subfield (left)	Ophthalmic	27812	-1	0.0329787	6.84222e-15	14.1648	55731
19	Retinal pigment epithelium thickness at inner inferior subfield (left)	Ophthalmic	27826	NA	0.0594523	6.88231e-15	14.1623	17126
109	Average INL-ELM thickness (left)	Ophthalmic	28512	3	0.0329227	7.14575e-15	14.146	55842
114	Macular thickness at the inner temporal subfield (left)	Ophthalmic	27810	4	0.0328182	7.23403e-15	14.1406	56176
186	Macular thickness at the central subfield (left)	Ophthalmic	27802	-1	-0.0327249	7.40479e-15	14.1305	56454
216	Macular thickness at the outer temporal subfield (left)	Ophthalmic	27818	4	0.0327822	7.4892e-15	14.1256	56236
160	Macular thickness at the inner temporal subfield (left)	Ophthalmic	27810	4	-0.0327941	7.56863e-15	14.121	56176
146	INL-ELM thickness of the outer subfield (left)	Ophthalmic	28510	3	0.032899	7.57274e-15	14.1207	55817
86	INL-RPE thickness of outer subfield (left)	Ophthalmic	28534	3	0.0328347	7.72404e-15	14.1122	56000
193	Average inner nuclear layer thickness (left)	Ophthalmic	28502	-1	0.0328593	8.10235e-15	14.0914	55829
178	Retinal pigment epithelium thickness at central subfield (left)	Ophthalmic	27824	NA	-0.0589853	8.13887e-15	14.0894	17304
150	INL-ELM thickness of the central subfield (left)	Ophthalmic	28506	3	-0.0327526	8.18386e-15	14.087	56175
102	Macular thickness at the inner temporal subfield (left)	Ophthalmic	27810	4	-0.0327446	8.30376e-15	14.0807	56176
44	Macular thickness at the inner nasal subfield (left)	Ophthalmic	27806	4	0.0326912	8.40613e-15	14.0754	56337
151	Macular thickness at the inner superior subfield (left)	Ophthalmic	27808	4	0.0327066	8.49415e-15	14.0709	56265
66	INL-RPE thickness of inner subfield (left)	Ophthalmic	28532	3	0.0326897	8.69613e-15	14.0607	56280
111	Overall macular thickness (left)	Ophthalmic	27800	4	-0.0327877	9.04382e-15	14.0436	55872
38	ISOS-RPE thickness of outer subfield (left)	Ophthalmic	28526	2	0.033034	9.2294e-15	14.0348	55005
146	Macular thickness at the inner temporal subfield (left)	Ophthalmic	27810	4	-0.032684	9.29974e-15	14.0315	56176
226	INL-ELM thickness of the outer subfield (left)	Ophthalmic	28510	3	0.0327856	9.35588e-15	14.0289	55817
196	Average retinal nerve fibre layer thickness (left)	Ophthalmic	28500	-1	0.0329779	9.54762e-15	14.0201	55131
63	Overall macular thickness (left)	Ophthalmic	27800	4	-0.0327476	9.74582e-15	14.0112	55872
235	Macular thickness at the inner superior subfield (left)	Ophthalmic	27808	4	-0.0326263	9.86921e-15	14.0057	56265
225	Retinal pigment epithelium thickness at inner inferior subfield (left)	Ophthalmic	27826	NA	-0.0591034	9.87509e-15	14.0055	17126
238	logMAR, final (left)	Ophthalmic	5208	-1	0.0325272	9.99508e-15	14.0002	56585
228	Average retinal nerve fibre layer thickness (left)	Ophthalmic	28500	-1	0.0329487	1.0077e-14	13.9967	55131
224	Overall macular thickness (left)	Ophthalmic	27800	4	0.0327208	1.02439e-14	13.9895	55872
253	Average inner nuclear layer thickness (left)	Ophthalmic	28502	-1	0.0327236	1.04312e-14	13.9817	55829
53	INL-RPE thickness of outer subfield (left)	Ophthalmic	28534	3	0.032656	1.07799e-14	13.9674	56000
166	Macular thickness at the outer temporal subfield (left)	Ophthalmic	27818	4	0.0325714	1.11071e-14	13.9544	56236
129	INL-RPE thickness of central subfield (left)	Ophthalmic	28530	3	0.0324665	1.11673e-14	13.9521	56590
218	avMSE	Ophthalmic	20261	NA	-0.0325698	1.14253e-14	13.9421	56189
38	Overall average retinal pigment epithelium thickness (left)	Ophthalmic	27822	-1	-0.0325781	1.19184e-14	13.9238	56082
118	Average retinal nerve fibre layer thickness (left)	Ophthalmic	28500	-1	0.0328569	1.19382e-14	13.9231	55131
135	Average inner nuclear layer thickness (left)	Ophthalmic	28502	-1	-0.0326494	1.19721e-14	13.9218	55829
115	Macular thickness at the outer nasal subfield (left)	Ophthalmic	27814	4	0.0324569	1.20593e-14	13.9187	56480
46	INL-RPE thickness of inner subfield (left)	Ophthalmic	28532	3	-0.0325109	1.21397e-14	13.9158	56280
27	Average inner nuclear layer thickness (left)	Ophthalmic	28502	-1	0.0326285	1.24458e-14	13.905	55829
9	Macular thickness at the central subfield (left)	Ophthalmic	27802	-1	0.0324436	1.25362e-14	13.9018	56454
112	Macular thickness at the central subfield (left)	Ophthalmic	27802	-1	0.0324336	1.27718e-14	13.8937	56454
175	avMSE	Ophthalmic	20261	NA	-0.0325069	1.28428e-14	13.8913	56189
9	Average INL-ELM thickness (left)	Ophthalmic	28512	3	0.0326067	1.28675e-14	13.8905	55842
49	INL-ELM thickness of the outer subfield (left)	Ophthalmic	28510	3	0.0326072	1.30297e-14	13.8851	55817
53	INL-RPE thickness of inner subfield (left)	Ophthalmic	28532	3	0.03247	1.31002e-14	13.8827	56280
53	ISOS-RPE thickness of inner subfield (left)	Ophthalmic	28524	2	0.032709	1.33371e-14	13.8749	55427
35	Average ganglion cell-inner plexiform layer thickness (left)	Ophthalmic	28504	-1	-0.0326783	1.38632e-14	13.8581	55460
171	Average ELM-ISOS thickness (left)	Ophthalmic	28520	1	0.0328149	1.45006e-14	13.8386	54917
47	avMSE	Ophthalmic	20261	NA	-0.0324322	1.47548e-14	13.8311	56189
34	Average ELM-ISOS thickness (left)	Ophthalmic	28520	1	-0.0328035	1.48072e-14	13.8295	54917
175	ELM-ISOS thickness of outer subfield (left)	Ophthalmic	28518	1	0.0328174	1.48178e-14	13.8292	54869
247	INL-ELM thickness of the inner subfield (left)	Ophthalmic	28508	3	-0.0324621	1.50775e-14	13.8217	56045
128	ISOS-RPE thickness of inner subfield (left)	Ophthalmic	28524	2	0.0326269	1.55163e-14	13.8092	55427
94	Average INL-RPE thickness (left)	Ophthalmic	28536	3	0.0324456	1.57527e-14	13.8026	56020
237	Macular thickness at the outer inferior subfield (left)	Ophthalmic	27812	-1	-0.0325268	1.58355e-14	13.8004	55731
153	Macular thickness at the central subfield (left)	Ophthalmic	27802	-1	-0.0323151	1.59176e-14	13.7981	56454
231	ELM-ISOS thickness of central subfield (left)	Ophthalmic	28514	-1	-0.03236	1.59633e-14	13.7969	56292
12	INL-RPE thickness of inner subfield (left)	Ophthalmic	28532	3	-0.0323595	1.60811e-14	13.7937	56280
157	Macular thickness at the inner temporal subfield (left)	Ophthalmic	27810	4	-0.0323775	1.6442e-14	13.784	56176
171	Average retinal nerve fibre layer thickness (left)	Ophthalmic	28500	-1	-0.0326825	1.64482e-14	13.7839	55131
198	Macular thickness at the outer superior subfield (left)	Ophthalmic	27816	4	0.0323067	1.64549e-14	13.7837	56421
247	Disc diameter after inverse rank normal transformation (left)	Ophthalmic	27851	NA	0.0374594	1.67729e-14	13.7754	41933
119	INL-RPE thickness of outer subfield (left)	Ophthalmic	28534	3	0.0324149	1.68534e-14	13.7733	56000
228	INL-RPE thickness of outer subfield (left)	Ophthalmic	28534	3	-0.0324094	1.7024e-14	13.7689	56000
190	INL-ELM thickness of the central subfield (left)	Ophthalmic	28506	3	-0.0323441	1.74967e-14	13.757	56175
178	Retinal pigment epithelium thickness at outer inferior subfield (left)	Ophthalmic	27834	NA	-0.0588323	1.7553e-14	13.7556	16958
88	Macular thickness at the inner inferior subfield (left)	Ophthalmic	27804	4	0.0324653	1.75638e-14	13.7554	55749
214	Macular thickness at the inner temporal subfield (left)	Ophthalmic	27810	4	-0.0323413	1.7579e-14	13.755	56176
186	Overall macular thickness (left)	Ophthalmic	27800	4	0.0324274	1.76354e-14	13.7536	55872
128	INL-ELM thickness of the central subfield (left)	Ophthalmic	28506	3	-0.0323385	1.76798e-14	13.7525	56175
191	Macular thickness at the outer temporal subfield (left)	Ophthalmic	27818	4	0.0323191	1.77406e-14	13.751	56236
45	ELM-ISOS thickness of outer subfield (left)	Ophthalmic	28518	1	-0.0327111	1.79978e-14	13.7448	54869
193	Average ELM-ISOS thickness (left)	Ophthalmic	28520	1	-0.0326967	1.80033e-14	13.7446	54917
207	Overall average retinal pigment epithelium thickness (left)	Ophthalmic	27822	-1	-0.032349	1.82186e-14	13.7395	56082
178	Retinal pigment epithelium thickness at inner nasal subfield (left)	Ophthalmic	27828	NA	-0.0582949	1.86359e-14	13.7296	17238
85	INL-RPE thickness of central subfield (left)	Ophthalmic	28530	3	-0.0321907	1.86599e-14	13.7291	56590
22	Retinal pigment epithelium thickness at outer inferior subfield (left)	Ophthalmic	27834	NA	-0.0587529	1.90299e-14	13.7206	16958
94	INL-ELM thickness of the inner subfield (left)	Ophthalmic	28508	3	0.0323285	1.92972e-14	13.7145	56045
28	Average ISOS-RPE thickness (left)	Ophthalmic	28528	2	-0.0326184	1.93477e-14	13.7134	55048
67	Average inner nuclear layer thickness (left)	Ophthalmic	28502	-1	-0.0323758	1.98421e-14	13.7024	55829
89	ISOS-RPE thickness of central subfield (left)	Ophthalmic	28522	2	-0.0323979	2.02368e-14	13.6939	55716
168	ELM-ISOS thickness of central subfield (left)	Ophthalmic	28514	-1	-0.0322224	2.0591e-14	13.6863	56292
47	ELM-ISOS thickness of central subfield (left)	Ophthalmic	28514	-1	-0.0322158	2.08437e-14	13.681	56292
122	Average retinal nerve fibre layer thickness (left)	Ophthalmic	28500	-1	0.0325245	2.19606e-14	13.6584	55131
239	ELM-ISOS thickness of outer subfield (left)	Ophthalmic	28518	1	-0.0325979	2.21256e-14	13.6551	54869
5	ISOS-RPE thickness of central subfield (left)	Ophthalmic	28522	2	0.0323288	2.29719e-14	13.6388	55716
93	ELM-ISOS thickness of outer subfield (left)	Ophthalmic	28518	1	0.0325734	2.31326e-14	13.6358	54869
243	ELM-ISOS thickness of outer subfield (left)	Ophthalmic	28518	1	0.0325699	2.328e-14	13.633	54869
188	Retinal pigment epithelium thickness at inner temporal subfield (left)	Ophthalmic	27832	NA	0.0580817	2.39067e-14	13.6215	17220
152	avMSE	Ophthalmic	20261	NA	-0.0321645	2.41878e-14	13.6164	56189
99	INL-RPE thickness of central subfield (left)	Ophthalmic	28530	3	0.0320451	2.44249e-14	13.6122	56590
225	Average ELM-ISOS thickness (left)	Ophthalmic	28520	1	-0.0325288	2.44482e-14	13.6118	54917
229	ELM-ISOS thickness of central subfield (left)	Ophthalmic	28514	-1	0.0321076	2.54413e-14	13.5945	56292
38	Macular thickness at the central subfield (left)	Ophthalmic	27802	-1	-0.0320584	2.559e-14	13.5919	56454
128	Overall average retinal pigment epithelium thickness (left)	Ophthalmic	27822	-1	-0.032154	2.60873e-14	13.5836	56082
33	Average retinal nerve fibre layer thickness (left)	Ophthalmic	28500	-1	-0.0324214	2.65e-14	13.5768	55131
101	ELM-ISOS thickness of outer subfield (left)	Ophthalmic	28518	1	0.0324663	2.80993e-14	13.5513	54869
146	Average INL-ELM thickness (left)	Ophthalmic	28512	3	0.0321778	2.83343e-14	13.5477	55842
67	Macular thickness at the outer inferior subfield (left)	Ophthalmic	27812	-1	-0.0321664	3.06738e-14	13.5132	55731
36	Total macular volume (left)	Ophthalmic	27820	NA	0.0603338	3.20697e-14	13.4939	15798
223	Macular thickness at the inner superior subfield (left)	Ophthalmic	27808	4	0.0319822	3.24797e-14	13.4884	56265
223	Macular thickness at the inner temporal subfield (left)	Ophthalmic	27810	4	0.0319985	3.30232e-14	13.4812	56176
164	ELM-ISOS thickness of inner subfield (left)	Ophthalmic	28516	1	-0.0322053	3.32946e-14	13.4776	55441
168	Macular thickness at the outer inferior subfield (left)	Ophthalmic	27812	-1	-0.0320949	3.49397e-14	13.4567	55731
193	ISOS-RPE thickness of outer subfield (left)	Ophthalmic	28526	2	-0.0322957	3.55932e-14	13.4486	55005
6	Retinal pigment epithelium thickness at inner temporal subfield (left)	Ophthalmic	27832	NA	-0.0576848	3.57913e-14	13.4462	17220
53	ISOS-RPE thickness of outer subfield (left)	Ophthalmic	28526	2	0.0322925	3.58004e-14	13.4461	55005
189	Average retinal nerve fibre layer thickness (left)	Ophthalmic	28500	-1	0.0322427	3.66457e-14	13.436	55131
253	Overall average retinal pigment epithelium thickness (left)	Ophthalmic	27822	-1	0.0319531	3.76732e-14	13.424	56082
13	Average INL-RPE thickness (left)	Ophthalmic	28536	3	-0.0319481	3.92666e-14	13.406	56020
119	ISOS-RPE thickness of central subfield (left)	Ophthalmic	28522	2	-0.0320288	3.97131e-14	13.4011	55716
205	avMSE	Ophthalmic	20261	NA	-0.031891	3.99148e-14	13.3989	56189
7	Macular thickness at the inner superior subfield (left)	Ophthalmic	27808	4	-0.0318563	4.08893e-14	13.3884	56265
179	Macular thickness at the inner superior subfield (left)	Ophthalmic	27808	4	-0.0318463	4.16392e-14	13.3805	56265
65	Macular thickness at the inner nasal subfield (left)	Ophthalmic	27806	4	0.031825	4.17149e-14	13.3797	56337
115	Macular thickness at the outer temporal subfield (left)	Ophthalmic	27818	4	0.0318506	4.19357e-14	13.3774	56236
138	INL-RPE thickness of outer subfield (left)	Ophthalmic	28534	3	0.0319153	4.21144e-14	13.3756	56000
249	ELM-ISOS thickness of central subfield (left)	Ophthalmic	28514	-1	0.0318309	4.22367e-14	13.3743	56292
166	Macular thickness at the inner superior subfield (left)	Ophthalmic	27808	4	0.031828	4.30506e-14	13.366	56265
242	Average ISOS-RPE thickness (left)	Ophthalmic	28528	2	-0.0321766	4.31368e-14	13.3652	55048
63	Average ganglion cell-inner plexiform layer thickness (left)	Ophthalmic	28504	-1	-0.0320457	4.40222e-14	13.3563	55460
178	Retinal pigment epithelium thickness at outer temporal subfield (left)	Ophthalmic	27840	NA	-0.0577704	4.41794e-14	13.3548	17045
179	Macular thickness at the inner temporal subfield (left)	Ophthalmic	27810	4	-0.0318301	4.49044e-14	13.3477	56176
25	Retinal pigment epithelium thickness at inner superior subfield (left)	Ophthalmic	27830	NA	0.0576384	4.49557e-14	13.3472	17113
151	INL-RPE thickness of central subfield (left)	Ophthalmic	28530	3	0.0317121	4.50207e-14	13.3466	56590
155	Macular thickness at the inner nasal subfield (left)	Ophthalmic	27806	4	0.031772	4.59456e-14	13.3378	56337
19	Macular thickness at the outer superior subfield (left)	Ophthalmic	27816	4	0.0317336	4.71977e-14	13.3261	56421
121	Retinal pigment epithelium thickness at outer nasal subfield (left)	Ophthalmic	27836	NA	0.0575451	4.76616e-14	13.3218	17134
146	Average ELM-ISOS thickness (left)	Ophthalmic	28520	1	-0.0321583	4.77714e-14	13.3208	54917
175	INL-RPE thickness of central subfield (left)	Ophthalmic	28530	3	-0.0316771	4.79855e-14	13.3189	56590
106	Disc diameter after inverse rank normal transformation (left)	Ophthalmic	27851	NA	-0.0367877	4.86332e-14	13.3131	41933
77	logMAR, final (left)	Ophthalmic	5208	-1	0.0316596	4.96665e-14	13.3039	56585
209	Retinal pigment epithelium thickness at inner inferior subfield (left)	Ophthalmic	27826	NA	-0.057462	5.2517e-14	13.2797	17126
129	Disc diameter after inverse rank normal transformation (left)	Ophthalmic	27851	NA	0.0367325	5.30289e-14	13.2755	41933
174	ELM-ISOS thickness of central subfield (left)	Ophthalmic	28514	-1	0.0316893	5.46473e-14	13.2624	56292
71	Retinal pigment epithelium thickness at central subfield (left)	Ophthalmic	27824	NA	0.0571013	5.60657e-14	13.2513	17304
167	Retinal pigment epithelium thickness at central subfield (left)	Ophthalmic	27824	NA	0.0570797	5.72964e-14	13.2419	17304
155	Average retinal nerve fibre layer thickness (left)	Ophthalmic	28500	-1	0.0319908	5.77007e-14	13.2388	55131
126	Overall macular thickness (left)	Ophthalmic	27800	4	-0.0317682	5.87391e-14	13.2311	55872
254	Macular thickness at the inner temporal subfield (left)	Ophthalmic	27810	4	0.0316782	5.9169e-14	13.2279	56176
9	INL-ELM thickness of the outer subfield (left)	Ophthalmic	28510	3	0.0317684	6.03961e-14	13.219	55817
83	Macular thickness at the inner inferior subfield (left)	Ophthalmic	27804	4	0.0317845	6.07525e-14	13.2164	55749
53	Macular thickness at the outer nasal subfield (left)	Ophthalmic	27814	4	0.0315738	6.12478e-14	13.2129	56480
208	Average inner nuclear layer thickness (left)	Ophthalmic	28502	-1	0.0317546	6.15469e-14	13.2108	55829
176	Macular thickness at the inner superior subfield (left)	Ophthalmic	27808	4	0.0316215	6.26575e-14	13.203	56265
204	INL-RPE thickness of inner subfield (left)	Ophthalmic	28532	3	-0.0316165	6.27412e-14	13.2024	56280
207	Macular thickness at the inner superior subfield (left)	Ophthalmic	27808	4	0.0316143	6.3479e-14	13.1974	56265
238	ELM-ISOS thickness of inner subfield (left)	Ophthalmic	28516	1	0.0318419	6.42064e-14	13.1924	55441
117	ELM-ISOS thickness of inner subfield (left)	Ophthalmic	28516	1	0.0318418	6.42258e-14	13.1923	55441
51	Overall average retinal pigment epithelium thickness (left)	Ophthalmic	27822	-1	0.0316559	6.4631e-14	13.1896	56082
103	Overall average retinal pigment epithelium thickness (left)	Ophthalmic	27822	-1	0.0316519	6.51002e-14	13.1864	56082
185	Average inner nuclear layer thickness (left)	Ophthalmic	28502	-1	0.0317175	6.58013e-14	13.1818	55829
142	Macular thickness at the outer inferior subfield (left)	Ophthalmic	27812	-1	-0.031743	6.60892e-14	13.1799	55731
104	Macular thickness at the outer nasal subfield (left)	Ophthalmic	27814	4	-0.0315194	6.76058e-14	13.17	56480
203	Macular thickness at the inner inferior subfield (left)	Ophthalmic	27804	4	-0.0317068	6.9893e-14	13.1556	55749
172	Macular thickness at the outer superior subfield (left)	Ophthalmic	27816	4	-0.0315146	7.02566e-14	13.1533	56421
73	Retinal pigment epithelium thickness at inner superior subfield (left)	Ophthalmic	27830	NA	0.0571844	7.08653e-14	13.1496	17113
88	Overall average retinal pigment epithelium thickness (left)	Ophthalmic	27822	-1	-0.0315516	7.80101e-14	13.1078	56082
191	Overall average retinal pigment epithelium thickness (left)	Ophthalmic	27822	-1	0.0315322	8.07849e-14	13.0927	56082
172	Macular thickness at the inner inferior subfield (left)	Ophthalmic	27804	4	-0.0316244	8.10468e-14	13.0913	55749
178	Retinal pigment epithelium thickness at inner superior subfield (left)	Ophthalmic	27830	NA	-0.0570368	8.21042e-14	13.0856	17113
238	Macular thickness at the outer inferior subfield (left)	Ophthalmic	27812	-1	-0.0316106	8.385e-14	13.0765	55731
55	Average inner nuclear layer thickness (left)	Ophthalmic	28502	-1	-0.0315715	8.55629e-14	13.0677	55829
66	ELM-ISOS thickness of central subfield (left)	Ophthalmic	28514	-1	0.0314365	8.63369e-14	13.0638	56292
108	INL-ELM thickness of the central subfield (left)	Ophthalmic	28506	3	0.03146	8.77748e-14	13.0566	56175
122	Macular thickness at the inner inferior subfield (left)	Ophthalmic	27804	4	-0.0315779	8.80938e-14	13.0551	55749
95	Overall macular thickness (left)	Ophthalmic	27800	4	-0.0315432	8.80883e-14	13.0551	55872
198	Macular thickness at the inner nasal subfield (left)	Ophthalmic	27806	4	0.0314041	8.94898e-14	13.0482	56337
195	Macular thickness at the inner nasal subfield (left)	Ophthalmic	27806	4	0.0313983	9.04183e-14	13.0437	56337
169	ISOS-RPE thickness of inner subfield (left)	Ophthalmic	28524	2	0.0316468	9.17309e-14	13.0375	55427
87	ISOS-RPE thickness of central subfield (left)	Ophthalmic	28522	2	-0.031556	9.31698e-14	13.0307	55716
13	Average retinal nerve fibre layer thickness (left)	Ophthalmic	28500	-1	0.0317087	9.55497e-14	13.0198	55131
225	Retinal pigment epithelium thickness at inner temporal subfield (left)	Ophthalmic	27832	NA	-0.0567062	9.56893e-14	13.0191	17220
35	Macular thickness at the outer temporal subfield (left)	Ophthalmic	27818	4	-0.0313941	9.5847e-14	13.0184	56236
254	Macular thickness at the outer temporal subfield (left)	Ophthalmic	27818	4	0.0313932	9.59928e-14	13.0178	56236
16	Macular thickness at the outer superior subfield (left)	Ophthalmic	27816	4	-0.0313407	9.61689e-14	13.017	56421
122	Overall macular thickness (left)	Ophthalmic	27800	4	-0.0314941	9.61999e-14	13.0168	55872
154	Average ganglion cell-inner plexiform layer thickness (left)	Ophthalmic	28504	-1	-0.0316101	9.63126e-14	13.0163	55460
241	ISOS-RPE thickness of central subfield (left)	Ophthalmic	28522	2	0.0315237	9.87219e-14	13.0056	55716
75	INL-RPE thickness of outer subfield (left)	Ophthalmic	28534	3	0.0314404	9.93041e-14	13.003	56000
57	Overall macular thickness (left)	Ophthalmic	27800	4	0.0314751	9.95223e-14	13.0021	55872
159	INL-RPE thickness of central subfield (left)	Ophthalmic	28530	3	-0.0312736	9.97488e-14	13.0011	56590
249	Overall macular thickness (left)	Ophthalmic	27800	4	-0.0314725	9.99914e-14	13	55872
246	INL-RPE thickness of inner subfield (left)	Ophthalmic	28532	3	0.0313496	1.01555e-13	12.9933	56280
14	Average ganglion cell-inner plexiform layer thickness (left)	Ophthalmic	28504	-1	0.0315788	1.01849e-13	12.992	55460
88	Average retinal nerve fibre layer thickness (left)	Ophthalmic	28500	-1	0.0316583	1.04521e-13	12.9808	55131
118	Overall macular thickness (left)	Ophthalmic	27800	4	0.0314428	1.0545e-13	12.977	55872
81	INL-ELM thickness of the outer subfield (left)	Ophthalmic	28510	3	0.0314508	1.06862e-13	12.9712	55817
91	Macular thickness at the inner nasal subfield (left)	Ophthalmic	27806	4	0.031302	1.07517e-13	12.9685	56337
243	Average ELM-ISOS thickness (left)	Ophthalmic	28520	1	0.0316994	1.08381e-13	12.965	54917
59	Macular thickness at the outer temporal subfield (left)	Ophthalmic	27818	4	0.0313135	1.10769e-13	12.9556	56236
191	ISOS-RPE thickness of central subfield (left)	Ophthalmic	28522	2	-0.0314562	1.11369e-13	12.9532	55716
24	ISOS-RPE thickness of inner subfield (left)	Ophthalmic	28524	2	0.0315358	1.1181e-13	12.9515	55427
228	INL-ELM thickness of the outer subfield (left)	Ophthalmic	28510	3	-0.0314139	1.14148e-13	12.9425	55817
4	Average inner nuclear layer thickness (left)	Ophthalmic	28502	-1	-0.0313919	1.18022e-13	12.928	55829
74	INL-ELM thickness of the central subfield (left)	Ophthalmic	28506	3	-0.0312909	1.18913e-13	12.9248	56175
217	ELM-ISOS thickness of central subfield (left)	Ophthalmic	28514	-1	0.0312561	1.19399e-13	12.923	56292
115	Overall macular thickness (left)	Ophthalmic	27800	4	0.0313522	1.23984e-13	12.9066	55872
80	ISOS-RPE thickness of inner subfield (left)	Ophthalmic	28524	2	0.0314633	1.2721e-13	12.8955	55427
11	Macular thickness at the outer nasal subfield (left)	Ophthalmic	27814	4	0.0311616	1.28848e-13	12.8899	56480
140	Average INL-ELM thickness (left)	Ophthalmic	28512	3	-0.031331	1.30692e-13	12.8838	55842
202	ELM-ISOS thickness of outer subfield (left)	Ophthalmic	28518	1	0.0315971	1.33126e-13	12.8757	54869
240	INL-RPE thickness of central subfield (left)	Ophthalmic	28530	3	-0.0311044	1.35213e-13	12.869	56590
28	Macular thickness at the inner temporal subfield (left)	Ophthalmic	27810	4	0.0312118	1.3691e-13	12.8636	56176
238	Overall macular thickness (left)	Ophthalmic	27800	4	-0.0312958	1.37094e-13	12.863	55872
115	Macular thickness at the inner superior subfield (left)	Ophthalmic	27808	4	0.0311727	1.40482e-13	12.8524	56265
97	Macular thickness at the outer superior subfield (left)	Ophthalmic	27816	4	0.0311274	1.41046e-13	12.8506	56421
40	Macular thickness at the inner inferior subfield (left)	Ophthalmic	27804	4	-0.0313111	1.41854e-13	12.8482	55749
170	INL-ELM thickness of the outer subfield (left)	Ophthalmic	28510	3	-0.0312892	1.4258e-13	12.8459	55817
228	Average ganglion cell-inner plexiform layer thickness (left)	Ophthalmic	28504	-1	-0.0313828	1.44336e-13	12.8406	55460
254	Macular thickness at the outer superior subfield (left)	Ophthalmic	27816	4	0.0311052	1.46733e-13	12.8335	56421
126	Average INL-ELM thickness (left)	Ophthalmic	28512	3	-0.0312631	1.47499e-13	12.8312	55842
2	Macular thickness at the outer inferior subfield (left)	Ophthalmic	27812	-1	0.0312928	1.47853e-13	12.8302	55731
138	ISOS-RPE thickness of outer subfield (left)	Ophthalmic	28526	2	0.031486	1.51186e-13	12.8205	55005
68	ISOS-RPE thickness of outer subfield (left)	Ophthalmic	28526	2	0.031486	1.5118e-13	12.8205	55005
246	Average INL-ELM thickness (left)	Ophthalmic	28512	3	0.0312483	1.5143e-13	12.8198	55842
73	Average ELM-ISOS thickness (left)	Ophthalmic	28520	1	-0.0315052	1.52777e-13	12.8159	54917
103	ISOS-RPE thickness of central subfield (left)	Ophthalmic	28522	2	-0.0312775	1.53067e-13	12.8151	55716
71	ELM-ISOS thickness of central subfield (left)	Ophthalmic	28514	-1	0.0311154	1.53563e-13	12.8137	56292
124	Macular thickness at the outer inferior subfield (left)	Ophthalmic	27812	-1	-0.0312711	1.53678e-13	12.8134	55731
204	INL-ELM thickness of the central subfield (left)	Ophthalmic	28506	3	-0.0311414	1.55297e-13	12.8088	56175
42	Retinal pigment epithelium thickness at inner superior subfield (left)	Ophthalmic	27830	NA	0.0563538	1.61478e-13	12.7919	17113
214	Average retinal nerve fibre layer thickness (left)	Ophthalmic	28500	-1	-0.0313975	1.65856e-13	12.7803	55131
147	logMAR, final (left)	Ophthalmic	5208	-1	0.0309745	1.7103e-13	12.7669	56585
114	Retinal pigment epithelium thickness at inner nasal subfield (left)	Ophthalmic	27828	NA	0.0560885	1.71487e-13	12.7658	17238
74	Macular thickness at the central subfield (left)	Ophthalmic	27802	-1	-0.0309976	1.74965e-13	12.757	56454
133	ISOS-RPE thickness of outer subfield (left)	Ophthalmic	28526	2	-0.0313922	1.78346e-13	12.7487	55005
189	Average ELM-ISOS thickness (left)	Ophthalmic	28520	1	-0.0313809	1.9011e-13	12.721	54917
40	Average ganglion cell-inner plexiform layer thickness (left)	Ophthalmic	28504	-1	-0.0312265	1.90291e-13	12.7206	55460
232	Average INL-RPE thickness (left)	Ophthalmic	28536	3	0.0310665	1.91484e-13	12.7179	56020
50	INL-RPE thickness of inner subfield (left)	Ophthalmic	28532	3	0.0309898	1.93166e-13	12.7141	56280
123	Macular thickness at the inner nasal subfield (left)	Ophthalmic	27806	4	-0.0309738	1.93284e-13	12.7138	56337
1	avMSE	Ophthalmic	20261	NA	-0.0309985	1.98885e-13	12.7014	56189
27	Mean of vertical disc diameter (left)	Ophthalmic	27853	NA	0.0359314	1.99633e-13	12.6998	41808
6	Retinal pigment epithelium thickness at outer temporal subfield (left)	Ophthalmic	27840	NA	-0.0562219	2.05137e-13	12.688	17045
103	INL-ELM thickness of the outer subfield (left)	Ophthalmic	28510	3	0.0310834	2.0538e-13	12.6874	55817
75	Macular thickness at the inner temporal subfield (left)	Ophthalmic	27810	4	0.0309834	2.0558e-13	12.687	56176
190	Macular thickness at the outer temporal subfield (left)	Ophthalmic	27818	4	-0.0309577	2.08934e-13	12.68	56236
17	Retinal pigment epithelium thickness at inner inferior subfield (left)	Ophthalmic	27826	NA	0.0560577	2.11514e-13	12.6747	17126
228	Macular thickness at the outer nasal subfield (left)	Ophthalmic	27814	4	-0.0308527	2.23556e-13	12.6506	56480
151	Overall average retinal pigment epithelium thickness (left)	Ophthalmic	27822	-1	0.0309571	2.25498e-13	12.6469	56082
75	Macular thickness at the inner superior subfield (left)	Ophthalmic	27808	4	0.0309045	2.26404e-13	12.6451	56265
75	Average INL-RPE thickness (left)	Ophthalmic	28536	3	0.0309609	2.30875e-13	12.6366	56020
47	Macular thickness at the inner superior subfield (left)	Ophthalmic	27808	4	-0.0308921	2.31419e-13	12.6356	56265
15	ISOS-RPE thickness of central subfield (left)	Ophthalmic	28522	2	0.0310377	2.33935e-13	12.6309	55716
122	Macular thickness at the inner temporal subfield (left)	Ophthalmic	27810	4	-0.0308959	2.40008e-13	12.6198	56176
106	Average ISOS-RPE thickness (left)	Ophthalmic	28528	2	-0.0311854	2.50887e-13	12.6005	55048
254	Macular thickness at the inner superior subfield (left)	Ophthalmic	27808	4	0.030844	2.51988e-13	12.5986	56265
108	Average retinal nerve fibre layer thickness (left)	Ophthalmic	28500	-1	0.0311571	2.5303e-13	12.5968	55131
190	Macular thickness at the inner nasal subfield (left)	Ophthalmic	27806	4	-0.0308157	2.55854e-13	12.592	56337
23	Macular thickness at the inner nasal subfield (left)	Ophthalmic	27806	4	0.0308147	2.56287e-13	12.5913	56337
124	Overall macular thickness (left)	Ophthalmic	27800	4	-0.0309422	2.56478e-13	12.591	55872
190	ELM-ISOS thickness of outer subfield (left)	Ophthalmic	28518	1	0.0312186	2.58742e-13	12.5871	54869
111	Macular thickness at the outer inferior subfield (left)	Ophthalmic	27812	-1	-0.0309707	2.61313e-13	12.5828	55731
105	Average inner nuclear layer thickness (left)	Ophthalmic	28502	-1	-0.0309316	2.66817e-13	12.5738	55829
126	Average inner nuclear layer thickness (left)	Ophthalmic	28502	-1	-0.0309212	2.71745e-13	12.5658	55829
186	Macular thickness at the inner nasal subfield (left)	Ophthalmic	27806	4	0.0307746	2.75135e-13	12.5605	56337
213	INL-ELM thickness of the central subfield (left)	Ophthalmic	28506	3	-0.0308187	2.75226e-13	12.5603	56175
17	Retinal pigment epithelium thickness at outer nasal subfield (left)	Ophthalmic	27836	NA	0.0557629	2.78623e-13	12.555	17134
245	ELM-ISOS thickness of central subfield (left)	Ophthalmic	28514	-1	0.0307661	2.85396e-13	12.5446	56292
228	ELM-ISOS thickness of inner subfield (left)	Ophthalmic	28516	1	-0.030994	2.89033e-13	12.5391	55441
25	Overall average retinal pigment epithelium thickness (left)	Ophthalmic	27822	-1	0.03078	3.08171e-13	12.5112	56082
99	INL-ELM thickness of the central subfield (left)	Ophthalmic	28506	3	0.0307444	3.13732e-13	12.5034	56175
196	logMAR, final (left)	Ophthalmic	5208	-1	-0.0306321	3.1412e-13	12.5029	56585
112	Retinal pigment epithelium thickness at inner temporal subfield (left)	Ophthalmic	27832	NA	-0.0554842	3.19294e-13	12.4958	17220
169	ISOS-RPE thickness of outer subfield (left)	Ophthalmic	28526	2	0.0310324	3.34684e-13	12.4754	55005
62	INL-RPE thickness of central subfield (left)	Ophthalmic	28530	3	-0.0305938	3.35335e-13	12.4745	56590
27	Average retinal nerve fibre layer thickness (left)	Ophthalmic	28500	-1	-0.0309894	3.39052e-13	12.4697	55131
5	Macular thickness at the outer superior subfield (left)	Ophthalmic	27816	4	0.0306254	3.43818e-13	12.4637	56421
142	ISOS-RPE thickness of inner subfield (left)	Ophthalmic	28524	2	-0.0308868	3.50973e-13	12.4547	55427
178	Retinal pigment epithelium thickness at inner inferior subfield (left)	Ophthalmic	27826	NA	-0.0555087	3.61385e-13	12.442	17126
46	Overall average retinal pigment epithelium thickness (left)	Ophthalmic	27822	-1	0.0306834	3.65187e-13	12.4375	56082
154	Average INL-ELM thickness (left)	Ophthalmic	28512	3	0.030745	3.67903e-13	12.4343	55842
187	Average ISOS-RPE thickness (left)	Ophthalmic	28528	2	0.0309584	3.7269e-13	12.4287	55048
88	INL-ELM thickness of the central subfield (left)	Ophthalmic	28506	3	0.0306244	3.87314e-13	12.4119	56175
212	Macular thickness at the outer temporal subfield (left)	Ophthalmic	27818	4	0.030593	3.97492e-13	12.4007	56236
71	ISOS-RPE thickness of inner subfield (left)	Ophthalmic	28524	2	-0.030814	3.98465e-13	12.3996	55427
95	ELM-ISOS thickness of inner subfield (left)	Ophthalmic	28516	1	-0.0307954	4.08796e-13	12.3885	55441
113	avMSE	Ophthalmic	20261	NA	0.0305794	4.16304e-13	12.3806	56189
101	Macular thickness at the outer superior subfield (left)	Ophthalmic	27816	4	-0.0305103	4.20912e-13	12.3758	56421
48	Overall macular thickness (left)	Ophthalmic	27800	4	0.030652	4.26599e-13	12.37	55872
102	Macular thickness at the inner nasal subfield (left)	Ophthalmic	27806	4	-0.03052	4.3058e-13	12.3659	56337
29	Retinal pigment epithelium thickness at inner temporal subfield (left)	Ophthalmic	27832	NA	-0.0551763	4.30831e-13	12.3657	17220
10	Macular thickness at the outer nasal subfield (left)	Ophthalmic	27814	4	-0.0304704	4.38975e-13	12.3576	56480
129	Macular thickness at the inner temporal subfield (left)	Ophthalmic	27810	4	0.0305499	4.41113e-13	12.3554	56176
158	Average inner nuclear layer thickness (left)	Ophthalmic	28502	-1	0.0306402	4.44587e-13	12.352	55829
103	Macular thickness at the outer nasal subfield (left)	Ophthalmic	27814	4	0.0304628	4.44833e-13	12.3518	56480
129	Retinal pigment epithelium thickness at outer temporal subfield (left)	Ophthalmic	27840	NA	0.0554215	4.46466e-13	12.3502	17045
27	ELM-ISOS thickness of inner subfield (left)	Ophthalmic	28516	1	-0.0307338	4.55029e-13	12.342	55441
237	INL-ELM thickness of the outer subfield (left)	Ophthalmic	28510	3	-0.0306267	4.57722e-13	12.3394	55817
13	ISOS-RPE thickness of central subfield (left)	Ophthalmic	28522	2	0.0306525	4.59273e-13	12.3379	55716
161	Macular thickness at the inner temporal subfield (left)	Ophthalmic	27810	4	-0.030515	4.68846e-13	12.329	56176
170	Average INL-ELM thickness (left)	Ophthalmic	28512	3	-0.0306049	4.69799e-13	12.3281	55842
42	Retinal pigment epithelium thickness at inner nasal subfield (left)	Ophthalmic	27828	NA	0.055058	4.69937e-13	12.328	17238
35	Macular thickness at the outer superior subfield (left)	Ophthalmic	27816	4	-0.0304454	4.71584e-13	12.3264	56421
227	ELM-ISOS thickness of inner subfield (left)	Ophthalmic	28516	1	0.0307124	4.72261e-13	12.3258	55441
243	Total macular volume (left)	Ophthalmic	27820	NA	-0.0574693	4.87563e-13	12.312	15798
215	Average retinal nerve fibre layer thickness (left)	Ophthalmic	28500	-1	-0.0307765	4.90641e-13	12.3092	55131
189	INL-ELM thickness of the central subfield (left)	Ophthalmic	28506	3	0.0304839	4.95287e-13	12.3051	56175
174	INL-ELM thickness of the outer subfield (left)	Ophthalmic	28510	3	-0.0305788	4.97572e-13	12.3031	55817
89	Macular thickness at the outer temporal subfield (left)	Ophthalmic	27818	4	0.0304592	5.02388e-13	12.299	56236
133	Total macular volume (left)	Ophthalmic	27820	NA	-0.0574351	5.0325e-13	12.2982	15798
129	Retinal pigment epithelium thickness at inner nasal subfield (left)	Ophthalmic	27828	NA	0.0549708	5.11329e-13	12.2913	17238
1	Average ELM-ISOS thickness (left)	Ophthalmic	28520	1	-0.0307987	5.23563e-13	12.281	54917
7	INL-RPE thickness of inner subfield (left)	Ophthalmic	28532	3	-0.0304191	5.27752e-13	12.2776	56280
128	Macular thickness at the inner inferior subfield (left)	Ophthalmic	27804	4	-0.0305614	5.29741e-13	12.2759	55749
37	Macular thickness at the outer temporal subfield (left)	Ophthalmic	27818	4	-0.0304147	5.42947e-13	12.2652	56236
225	Retinal pigment epithelium thickness at central subfield (left)	Ophthalmic	27824	NA	-0.0548043	5.42879e-13	12.2653	17304
73	Average retinal nerve fibre layer thickness (left)	Ophthalmic	28500	-1	-0.0307179	5.42947e-13	12.2652	55131
254	Average INL-RPE thickness (left)	Ophthalmic	28536	3	0.030468	5.47982e-13	12.2612	56020
17	ISOS-RPE thickness of central subfield (left)	Ophthalmic	28522	2	-0.030546	5.52721e-13	12.2575	55716
83	Average ELM-ISOS thickness (left)	Ophthalmic	28520	1	-0.0307647	5.55171e-13	12.2556	54917
19	Retinal pigment epithelium thickness at inner temporal subfield (left)	Ophthalmic	27832	NA	0.0549074	5.58919e-13	12.2527	17220
236	Retinal pigment epithelium thickness at outer temporal subfield (left)	Ophthalmic	27840	NA	0.0551813	5.62626e-13	12.2498	17045
238	Macular thickness at the outer superior subfield (left)	Ophthalmic	27816	4	-0.0303315	5.75471e-13	12.24	56421
251	Average INL-RPE thickness (left)	Ophthalmic	28536	3	-0.0304383	5.77042e-13	12.2388	56020
189	Macular thickness at the central subfield (left)	Ophthalmic	27802	-1	0.0303031	5.9544e-13	12.2252	56454
207	Average ganglion cell-inner plexiform layer thickness (left)	Ophthalmic	28504	-1	0.0305686	6.00284e-13	12.2216	55460
94	ELM-ISOS thickness of outer subfield (left)	Ophthalmic	28518	1	-0.0307278	6.05437e-13	12.2179	54869
40	ELM-ISOS thickness of inner subfield (left)	Ophthalmic	28516	1	-0.0305522	6.23235e-13	12.2053	55441
91	ELM-ISOS thickness of inner subfield (left)	Ophthalmic	28516	1	-0.0305516	6.23811e-13	12.2049	55441
175	INL-ELM thickness of the central subfield (left)	Ophthalmic	28506	3	-0.0303443	6.3158e-13	12.1996	56175
29	ELM-ISOS thickness of central subfield (left)	Ophthalmic	28514	-1	-0.0303084	6.36401e-13	12.1963	56292
32	Average INL-ELM thickness (left)	Ophthalmic	28512	3	0.0304262	6.40834e-13	12.1933	55842
154	avMSE	Ophthalmic	20261	NA	-0.0302859	6.94501e-13	12.1583	56189
107	Macular thickness at the outer superior subfield (left)	Ophthalmic	27816	4	-0.0302177	7.0166e-13	12.1539	56421
71	INL-RPE thickness of central subfield (left)	Ophthalmic	28530	3	0.0301619	7.14783e-13	12.1458	56590
127	Macular thickness at the outer inferior subfield (left)	Ophthalmic	27812	-1	0.030393	7.15176e-13	12.1456	55731
78	Macular thickness at the inner inferior subfield (left)	Ophthalmic	27804	4	-0.0303649	7.44402e-13	12.1282	55749
10	Retinal pigment epithelium thickness at outer nasal subfield (left)	Ophthalmic	27836	NA	-0.0547428	7.47136e-13	12.1266	17134
219	INL-ELM thickness of the central subfield (left)	Ophthalmic	28506	3	0.0302397	7.57274e-13	12.1207	56175
187	ISOS-RPE thickness of inner subfield (left)	Ophthalmic	28524	2	0.0304424	7.58056e-13	12.1203	55427
162	ISOS-RPE thickness of outer subfield (left)	Ophthalmic	28526	2	-0.0305565	7.61224e-13	12.1185	55005
130	ISOS-RPE thickness of central subfield (left)	Ophthalmic	28522	2	0.0303508	7.7468e-13	12.1109	55716
67	Macular thickness at the inner superior subfield (left)	Ophthalmic	27808	4	-0.0302022	7.74921e-13	12.1107	56265
153	avMSE	Ophthalmic	20261	NA	0.0302132	7.87742e-13	12.1036	56189
105	avMSE	Ophthalmic	20261	NA	-0.0301997	8.06317e-13	12.0935	56189
91	Average inner nuclear layer thickness (left)	Ophthalmic	28502	-1	0.0302927	8.12147e-13	12.0904	55829
188	Retinal pigment epithelium thickness at outer temporal subfield (left)	Ophthalmic	27840	NA	0.054774	8.3095e-13	12.0804	17045
79	INL-ELM thickness of the central subfield (left)	Ophthalmic	28506	3	0.0301822	8.3657e-13	12.0775	56175
36	INL-RPE thickness of outer subfield (left)	Ophthalmic	28534	3	0.0302195	8.50807e-13	12.0702	56000
232	Overall average retinal pigment epithelium thickness (left)	Ophthalmic	27822	-1	-0.0301793	8.77785e-13	12.0566	56082
160	ELM-ISOS thickness of inner subfield (left)	Ophthalmic	28516	1	0.0303515	8.80416e-13	12.0553	55441
219	Macular thickness at the central subfield (left)	Ophthalmic	27802	-1	-0.0300653	9.00036e-13	12.0457	56454
207	Macular thickness at the inner temporal subfield (left)	Ophthalmic	27810	4	0.0301236	9.25269e-13	12.0337	56176
122	INL-RPE thickness of central subfield (left)	Ophthalmic	28530	3	-0.0300126	9.26229e-13	12.0333	56590
181	Average ganglion cell-inner plexiform layer thickness (left)	Ophthalmic	28504	-1	0.0303028	9.48635e-13	12.0229	55460
223	Macular thickness at the outer temporal subfield (left)	Ophthalmic	27818	4	0.0300889	9.55372e-13	12.0198	56236
122	Average ganglion cell-inner plexiform layer thickness (left)	Ophthalmic	28504	-1	-0.0302799	9.86483e-13	12.0059	55460
183	Retinal pigment epithelium thickness at inner temporal subfield (left)	Ophthalmic	27832	NA	-0.0543038	9.98161e-13	12.0008	17220
215	ELM-ISOS thickness of central subfield (left)	Ophthalmic	28514	-1	-0.0300481	9.99009e-13	12.0004	56292
75	Macular thickness at the outer nasal subfield (left)	Ophthalmic	27814	4	0.0299927	1.00831e-12	11.9964	56480
82	Average ganglion cell-inner plexiform layer thickness (left)	Ophthalmic	28504	-1	0.0302563	1.02725e-12	11.9883	55460
189	Average ISOS-RPE thickness (left)	Ophthalmic	28528	2	-0.030368	1.02949e-12	11.9874	55048
78	Macular thickness at the inner nasal subfield (left)	Ophthalmic	27806	4	-0.0300099	1.04512e-12	11.9808	56337
95	Average retinal nerve fibre layer thickness (left)	Ophthalmic	28500	-1	0.030334	1.0492e-12	11.9791	55131
219	Average ganglion cell-inner plexiform layer thickness (left)	Ophthalmic	28504	-1	0.0302355	1.06449e-12	11.9729	55460
161	Macular thickness at the central subfield (left)	Ophthalmic	27802	-1	0.0299587	1.08203e-12	11.9658	56454
146	Macular thickness at the inner inferior subfield (left)	Ophthalmic	27804	4	-0.0301435	1.08941e-12	11.9628	55749
28	ISOS-RPE thickness of inner subfield (left)	Ophthalmic	28524	2	-0.0302256	1.09942e-12	11.9588	55427
24	INL-ELM thickness of the outer subfield (left)	Ophthalmic	28510	3	-0.0301073	1.12331e-12	11.9495	55817
158	Macular thickness at the outer superior subfield (left)	Ophthalmic	27816	4	0.0299435	1.1276e-12	11.9478	56421
194	ELM-ISOS thickness of outer subfield (left)	Ophthalmic	28518	1	0.0303574	1.14017e-12	11.943	54869
228	Average ELM-ISOS thickness (left)	Ophthalmic	28520	1	-0.0303373	1.15349e-12	11.938	54917
36	ISOS-RPE thickness of central subfield (left)	Ophthalmic	28522	2	-0.0301148	1.16197e-12	11.9348	55716
19	Retinal pigment epithelium thickness at outer temporal subfield (left)	Ophthalmic	27840	NA	0.0544207	1.16273e-12	11.9345	17045
197	Average ELM-ISOS thickness (left)	Ophthalmic	28520	1	0.0303278	1.17214e-12	11.931	54917
130	INL-ELM thickness of the outer subfield (left)	Ophthalmic	28510	3	-0.0300818	1.17353e-12	11.9305	55817
45	Average ISOS-RPE thickness (left)	Ophthalmic	28528	2	0.0302871	1.1815e-12	11.9276	55048
250	Average retinal nerve fibre layer thickness (left)	Ophthalmic	28500	-1	-0.0302624	1.18529e-12	11.9262	55131
253	ELM-ISOS thickness of outer subfield (left)	Ophthalmic	28518	1	0.030329	1.19646e-12	11.9221	54869
88	Macular thickness at the outer superior subfield (left)	Ophthalmic	27816	4	0.029906	1.20302e-12	11.9197	56421
232	Overall macular thickness (left)	Ophthalmic	27800	4	0.030052	1.20399e-12	11.9194	55872
89	Overall macular thickness (left)	Ophthalmic	27800	4	0.0300392	1.23066e-12	11.9099	55872
17	Retinal pigment epithelium thickness at central subfield (left)	Ophthalmic	27824	NA	0.0539451	1.23996e-12	11.9066	17304
46	Average ELM-ISOS thickness (left)	Ophthalmic	28520	1	0.0302907	1.2484e-12	11.9036	54917
162	Average ELM-ISOS thickness (left)	Ophthalmic	28520	1	0.030287	1.25635e-12	11.9009	54917
117	Average ELM-ISOS thickness (left)	Ophthalmic	28520	1	0.030276	1.27987e-12	11.8928	54917
31	Average ELM-ISOS thickness (left)	Ophthalmic	28520	1	-0.0302705	1.29185e-12	11.8888	54917
105	ELM-ISOS thickness of outer subfield (left)	Ophthalmic	28518	1	0.0302814	1.29714e-12	11.887	54869
114	Retinal pigment epithelium thickness at central subfield (left)	Ophthalmic	27824	NA	0.0538888	1.30828e-12	11.8833	17304
10	Retinal pigment epithelium thickness at outer temporal subfield (left)	Ophthalmic	27840	NA	-0.0542881	1.31833e-12	11.88	17045
204	Average inner nuclear layer thickness (left)	Ophthalmic	28502	-1	-0.0299945	1.35492e-12	11.8681	55829
221	Average ELM-ISOS thickness (left)	Ophthalmic	28520	1	-0.0302393	1.3622e-12	11.8658	54917
46	INL-ELM thickness of the inner subfield (left)	Ophthalmic	28508	3	-0.029931	1.36817e-12	11.8639	56045
238	avMSE	Ophthalmic	20261	NA	-0.0298921	1.36934e-12	11.8635	56189
135	avMSE	Ophthalmic	20261	NA	-0.0298844	1.38747e-12	11.8578	56189
254	Macular thickness at the inner inferior subfield (left)	Ophthalmic	27804	4	0.0299962	1.40159e-12	11.8534	55749
110	ISOS-RPE thickness of inner subfield (left)	Ophthalmic	28524	2	0.0300799	1.40925e-12	11.851	55427
163	Average INL-RPE thickness (left)	Ophthalmic	28536	3	0.0299137	1.42548e-12	11.846	56020
42	Retinal pigment epithelium thickness at outer temporal subfield (left)	Ophthalmic	27840	NA	0.0541842	1.45434e-12	11.8373	17045
149	Average ISOS-RPE thickness (left)	Ophthalmic	28528	2	0.030162	1.4608e-12	11.8354	55048
198	Average ganglion cell-inner plexiform layer thickness (left)	Ophthalmic	28504	-1	0.0300444	1.47435e-12	11.8314	55460
113	Macular thickness at the outer nasal subfield (left)	Ophthalmic	27814	4	0.0297699	1.47968e-12	11.8298	56480
195	Average ELM-ISOS thickness (left)	Ophthalmic	28520	1	-0.0301835	1.49701e-12	11.8248	54917
162	Overall macular thickness (left)	Ophthalmic	27800	4	-0.0299207	1.50691e-12	11.8219	55872
74	INL-RPE thickness of inner subfield (left)	Ophthalmic	28532	3	-0.0298094	1.51385e-12	11.8199	56280
190	Overall macular thickness (left)	Ophthalmic	27800	4	-0.0299014	1.55719e-12	11.8077	55872
100	Average retinal nerve fibre layer thickness (left)	Ophthalmic	28500	-1	0.0301003	1.56069e-12	11.8067	55131
159	Macular thickness at the outer temporal subfield (left)	Ophthalmic	27818	4	-0.0298023	1.56319e-12	11.806	56236
2	ISOS-RPE thickness of inner subfield (left)	Ophthalmic	28524	2	0.0300182	1.56497e-12	11.8055	55427
135	ELM-ISOS thickness of outer subfield (left)	Ophthalmic	28518	1	0.0301705	1.56476e-12	11.8056	54869
218	Retinal pigment epithelium thickness at inner inferior subfield (left)	Ophthalmic	27826	NA	-0.0539616	1.59017e-12	11.7986	17126
165	Macular thickness at the inner superior subfield (left)	Ophthalmic	27808	4	0.029775	1.61656e-12	11.7914	56265
29	ELM-ISOS thickness of inner subfield (left)	Ophthalmic	28516	1	-0.0299904	1.63001e-12	11.7878	55441
253	INL-RPE thickness of inner subfield (left)	Ophthalmic	28532	3	0.0297554	1.66016e-12	11.7799	56280
235	Macular thickness at the inner temporal subfield (left)	Ophthalmic	27810	4	-0.0297774	1.676e-12	11.7757	56176
149	Macular thickness at the inner nasal subfield (left)	Ophthalmic	27806	4	0.0296867	1.8195e-12	11.74	56337
199	Overall average retinal pigment epithelium thickness (left)	Ophthalmic	27822	-1	0.029746	1.84487e-12	11.734	56082
218	Retinal pigment epithelium thickness at central subfield (left)	Ophthalmic	27824	NA	-0.0534964	1.89902e-12	11.7215	17304
216	Overall macular thickness (left)	Ophthalmic	27800	4	0.0297819	1.90821e-12	11.7194	55872
113	ISOS-RPE thickness of outer subfield (left)	Ophthalmic	28526	2	-0.0300105	1.92478e-12	11.7156	55005
180	Macular thickness at the inner temporal subfield (left)	Ophthalmic	27810	4	-0.0296794	1.98058e-12	11.7032	56176
128	INL-RPE thickness of central subfield (left)	Ophthalmic	28530	3	-0.0295654	1.99828e-12	11.6993	56590
122	INL-ELM thickness of the central subfield (left)	Ophthalmic	28506	3	-0.0296693	2.01577e-12	11.6956	56175
16	Overall average retinal pigment epithelium thickness (left)	Ophthalmic	27822	-1	0.0296872	2.03861e-12	11.6907	56082
14	Macular thickness at the central subfield (left)	Ophthalmic	27802	-1	-0.0295872	2.04593e-12	11.6891	56454
87	Overall average retinal pigment epithelium thickness (left)	Ophthalmic	27822	-1	0.0296826	2.05463e-12	11.6873	56082
249	Macular thickness at the outer temporal subfield (left)	Ophthalmic	27818	4	-0.0296267	2.10862e-12	11.676	56236
30	Macular thickness at the central subfield (left)	Ophthalmic	27802	-1	-0.0295662	2.12058e-12	11.6735	56454
227	Macular thickness at the central subfield (left)	Ophthalmic	27802	-1	-0.0295646	2.12609e-12	11.6724	56454
66	Macular thickness at the outer nasal subfield (left)	Ophthalmic	27814	4	-0.0295364	2.20515e-12	11.6566	56480
79	Average inner nuclear layer thickness (left)	Ophthalmic	28502	-1	0.0297061	2.21236e-12	11.6551	55829
48	ELM-ISOS thickness of central subfield (left)	Ophthalmic	28514	-1	-0.02958	2.22631e-12	11.6524	56292
175	Macular thickness at the outer superior subfield (left)	Ophthalmic	27816	4	-0.0295458	2.22774e-12	11.6521	56421
235	Macular thickness at the central subfield (left)	Ophthalmic	27802	-1	0.0295348	2.23671e-12	11.6504	56454
160	INL-ELM thickness of the inner subfield (left)	Ophthalmic	28508	3	-0.0296166	2.33665e-12	11.6314	56045
214	Macular thickness at the outer superior subfield (left)	Ophthalmic	27816	4	-0.0295177	2.33706e-12	11.6313	56421
174	ELM-ISOS thickness of inner subfield (left)	Ophthalmic	28516	1	-0.029773	2.35411e-12	11.6282	55441
133	Average ELM-ISOS thickness (left)	Ophthalmic	28520	1	0.0299104	2.37079e-12	11.6251	54917
32	Average ISOS-RPE thickness (left)	Ophthalmic	28528	2	-0.0298708	2.38666e-12	11.6222	55048
38	Retinal pigment epithelium thickness at outer nasal subfield (left)	Ophthalmic	27836	NA	-0.0534974	2.43211e-12	11.614	17134
213	Macular thickness at the inner nasal subfield (left)	Ophthalmic	27806	4	-0.0294947	2.52225e-12	11.5982	56337
217	Average retinal nerve fibre layer thickness (left)	Ophthalmic	28500	-1	-0.0298129	2.53316e-12	11.5963	55131
97	INL-ELM thickness of the central subfield (left)	Ophthalmic	28506	3	0.0295295	2.55546e-12	11.5925	56175
69	ISOS-RPE thickness of outer subfield (left)	Ophthalmic	28526	2	0.0298361	2.57991e-12	11.5884	55005
185	Macular thickness at the inner superior subfield (left)	Ophthalmic	27808	4	0.029492	2.61618e-12	11.5823	56265
88	Macular thickness at the inner superior subfield (left)	Ophthalmic	27808	4	0.0294907	2.62193e-12	11.5814	56265
91	Average ISOS-RPE thickness (left)	Ophthalmic	28528	2	0.0298128	2.6308e-12	11.5799	55048
105	Average ELM-ISOS thickness (left)	Ophthalmic	28520	1	0.0298478	2.63277e-12	11.5796	54917
193	Average INL-RPE thickness (left)	Ophthalmic	28536	3	-0.0295442	2.67045e-12	11.5734	56020
160	INL-RPE thickness of central subfield (left)	Ophthalmic	28530	3	-0.0293928	2.68106e-12	11.5717	56590
147	INL-RPE thickness of outer subfield (left)	Ophthalmic	28534	3	0.0295438	2.69627e-12	11.5692	56000
33	Average ISOS-RPE thickness (left)	Ophthalmic	28528	2	-0.0297885	2.73961e-12	11.5623	55048
247	Mean of vertical disc diameter (left)	Ophthalmic	27853	NA	0.0341787	2.74213e-12	11.5619	41808
119	ISOS-RPE thickness of inner subfield (left)	Ophthalmic	28524	2	-0.0296755	2.79087e-12	11.5543	55427
201	Overall macular thickness (left)	Ophthalmic	27800	4	-0.0295526	2.8124e-12	11.5509	55872
213	ISOS-RPE thickness of central subfield (left)	Ophthalmic	28522	2	0.0295857	2.8516e-12	11.5449	55716
165	Average ELM-ISOS thickness (left)	Ophthalmic	28520	1	0.0297979	2.86177e-12	11.5434	54917
62	INL-RPE thickness of inner subfield (left)	Ophthalmic	28532	3	-0.0294277	2.89742e-12	11.538	56280
245	Macular thickness at the inner superior subfield (left)	Ophthalmic	27808	4	0.0294265	2.92269e-12	11.5342	56265
229	avMSE	Ophthalmic	20261	NA	-0.029445	2.92971e-12	11.5332	56189
86	Macular thickness at the central subfield (left)	Ophthalmic	27802	-1	0.0293707	2.95489e-12	11.5295	56454
175	Average ganglion cell-inner plexiform layer thickness (left)	Ophthalmic	28504	-1	-0.0296257	2.98982e-12	11.5244	55460
197	INL-ELM thickness of the inner subfield (left)	Ophthalmic	28508	3	-0.0294666	3.01073e-12	11.5213	56045
85	Average retinal nerve fibre layer thickness (left)	Ophthalmic	28500	-1	0.0297076	3.02132e-12	11.5198	55131
19	Retinal pigment epithelium thickness at inner superior subfield (left)	Ophthalmic	27830	NA	0.0532851	3.05829e-12	11.5145	17113
207	ISOS-RPE thickness of inner subfield (left)	Ophthalmic	28524	2	0.0296165	3.08107e-12	11.5113	55427
26	ELM-ISOS thickness of outer subfield (left)	Ophthalmic	28518	1	0.029762	3.10525e-12	11.5079	54869
113	Average INL-ELM thickness (left)	Ophthalmic	28512	3	0.0294987	3.12071e-12	11.5057	55842
161	INL-RPE thickness of inner subfield (left)	Ophthalmic	28532	3	-0.0293721	3.18251e-12	11.4972	56280
86	Retinal pigment epithelium thickness at outer nasal subfield (left)	Ophthalmic	27836	NA	0.0531983	3.21662e-12	11.4926	17134
179	INL-ELM thickness of the central subfield (left)	Ophthalmic	28506	3	-0.0293904	3.23186e-12	11.4905	56175
12	Macular thickness at the central subfield (left)	Ophthalmic	27802	-1	-0.029313	3.25771e-12	11.4871	56454
235	Overall macular thickness (left)	Ophthalmic	27800	4	-0.0294619	3.27592e-12	11.4847	55872
5	Overall macular thickness (left)	Ophthalmic	27800	4	0.0294616	3.27771e-12	11.4844	55872
187	Overall average retinal pigment epithelium thickness (left)	Ophthalmic	27822	-1	-0.0294058	3.28101e-12	11.484	56082
56	Macular thickness at the outer inferior subfield (left)	Ophthalmic	27812	-1	0.0294921	3.31509e-12	11.4795	55731
71	INL-ELM thickness of the inner subfield (left)	Ophthalmic	28508	3	0.0294072	3.32717e-12	11.4779	56045
123	Macular thickness at the outer temporal subfield (left)	Ophthalmic	27818	4	-0.029357	3.32858e-12	11.4777	56236
200	Average ganglion cell-inner plexiform layer thickness (left)	Ophthalmic	28504	-1	-0.0295571	3.35349e-12	11.4745	55460
153	INL-ELM thickness of the inner subfield (left)	Ophthalmic	28508	3	0.029397	3.38473e-12	11.4705	56045
76	Retinal pigment epithelium thickness at inner temporal subfield (left)	Ophthalmic	27832	NA	0.0530073	3.39621e-12	11.469	17220
233	INL-ELM thickness of the inner subfield (left)	Ophthalmic	28508	3	-0.0293921	3.41291e-12	11.4669	56045
19	Retinal pigment epithelium thickness at central subfield (left)	Ophthalmic	27824	NA	0.0528611	3.45232e-12	11.4619	17304
33	Average INL-ELM thickness (left)	Ophthalmic	28512	3	0.0294351	3.4727e-12	11.4593	55842
14	Average ELM-ISOS thickness (left)	Ophthalmic	28520	1	-0.0296801	3.48299e-12	11.458	54917
247	INL-RPE thickness of central subfield (left)	Ophthalmic	28530	3	-0.0292266	3.55183e-12	11.4495	56590
197	Macular thickness at the inner superior subfield (left)	Ophthalmic	27808	4	-0.0293094	3.56056e-12	11.4485	56265
131	INL-RPE thickness of outer subfield (left)	Ophthalmic	28534	3	-0.0293661	3.63674e-12	11.4393	56000
149	ISOS-RPE thickness of outer subfield (left)	Ophthalmic	28526	2	0.0296208	3.69532e-12	11.4323	55005
241	Macular thickness at the central subfield (left)	Ophthalmic	27802	-1	-0.0292381	3.69636e-12	11.4322	56454
175	Macular thickness at the inner temporal subfield (left)	Ophthalmic	27810	4	-0.0293092	3.70362e-12	11.4314	56176
133	Macular thickness at the inner nasal subfield (left)	Ophthalmic	27806	4	-0.0292635	3.72764e-12	11.4286	56337
237	Average INL-ELM thickness (left)	Ophthalmic	28512	3	-0.0293843	3.78122e-12	11.4224	55842
77	Retinal pigment epithelium thickness at inner temporal subfield (left)	Ophthalmic	27832	NA	-0.0528763	3.8372e-12	11.416	17220
109	Macular thickness at the inner nasal subfield (left)	Ophthalmic	27806	4	0.0292448	3.84634e-12	11.415	56337
133	Vertical cup to disc ratio (VCDR) (left)	Ophthalmic	27857	NA	0.0342964	3.89823e-12	11.4091	40935
199	Macular thickness at the central subfield (left)	Ophthalmic	27802	-1	0.0292008	3.93596e-12	11.4049	56454
69	Average ISOS-RPE thickness (left)	Ophthalmic	28528	2	0.0295706	3.94015e-12	11.4045	55048
136	Average retinal nerve fibre layer thickness (left)	Ophthalmic	28500	-1	-0.0295481	3.94175e-12	11.4043	55131
26	Average ganglion cell-inner plexiform layer thickness (left)	Ophthalmic	28504	-1	-0.0294583	3.95536e-12	11.4028	55460
121	Average ganglion cell-inner plexiform layer thickness (left)	Ophthalmic	28504	-1	-0.0294569	3.96448e-12	11.4018	55460
193	Macular thickness at the outer superior subfield (left)	Ophthalmic	27816	4	0.029204	3.97152e-12	11.401	56421
221	Disc diameter after inverse rank normal transformation (left)	Ophthalmic	27851	NA	0.0338681	4.00138e-12	11.3978	41933
138	ISOS-RPE thickness of inner subfield (left)	Ophthalmic	28524	2	0.0294394	4.14202e-12	11.3828	55427
157	INL-RPE thickness of central subfield (left)	Ophthalmic	28530	3	-0.0291238	4.22435e-12	11.3742	56590
49	ELM-ISOS thickness of central subfield (left)	Ophthalmic	28514	-1	0.0291984	4.24063e-12	11.3726	56292
188	Retinal pigment epithelium thickness at central subfield (left)	Ophthalmic	27824	NA	0.0526313	4.27838e-12	11.3687	17304
45	Average retinal nerve fibre layer thickness (left)	Ophthalmic	28500	-1	-0.029491	4.33403e-12	11.3631	55131
182	INL-ELM thickness of the inner subfield (left)	Ophthalmic	28508	3	-0.0292488	4.34039e-12	11.3625	56045
202	INL-RPE thickness of central subfield (left)	Ophthalmic	28530	3	-0.0291032	4.37284e-12	11.3592	56590
144	Average ganglion cell-inner plexiform layer thickness (left)	Ophthalmic	28504	-1	0.0293856	4.4646e-12	11.3502	55460
42	Macular thickness at the central subfield (left)	Ophthalmic	27802	-1	-0.0291234	4.48347e-12	11.3484	56454
138	Macular thickness at the outer temporal subfield (left)	Ophthalmic	27818	4	0.0291778	4.498e-12	11.347	56236
35	Overall macular thickness (left)	Ophthalmic	27800	4	-0.0292622	4.57708e-12	11.3394	55872
110	Vertical cup to disc ratio (VCDR) regressed and transformed (left)	Ophthalmic	27855	NA	0.0341867	4.59929e-12	11.3373	40921
86	Retinal pigment epithelium thickness at outer temporal subfield (left)	Ophthalmic	27840	NA	0.0529446	4.62598e-12	11.3348	17045
28	Macular thickness at the inner inferior subfield (left)	Ophthalmic	27804	4	0.0292612	4.83761e-12	11.3154	55749
96	Average ELM-ISOS thickness (left)	Ophthalmic	28520	1	0.0294803	4.85092e-12	11.3142	54917
208	ISOS-RPE thickness of outer subfield (left)	Ophthalmic	28526	2	0.0294552	4.86342e-12	11.3131	55005
219	INL-RPE thickness of outer subfield (left)	Ophthalmic	28534	3	-0.0291726	5.02671e-12	11.2987	56000
193	ISOS-RPE thickness of central subfield (left)	Ophthalmic	28522	2	-0.0292347	5.12915e-12	11.29	55716
24	Macular thickness at the outer temporal subfield (left)	Ophthalmic	27818	4	-0.0290844	5.25811e-12	11.2792	56236
94	Macular thickness at the outer nasal subfield (left)	Ophthalmic	27814	4	0.0290211	5.26224e-12	11.2788	56480
247	Macular thickness at the inner nasal subfield (left)	Ophthalmic	27806	4	-0.0290536	5.30054e-12	11.2757	56337
103	Retinal pigment epithelium thickness at inner inferior subfield (left)	Ophthalmic	27826	NA	0.0526682	5.31971e-12	11.2741	17126
104	Overall macular thickness (left)	Ophthalmic	27800	4	-0.02916	5.42692e-12	11.2654	55872
253	Macular thickness at the outer temporal subfield (left)	Ophthalmic	27818	4	0.0290612	5.46566e-12	11.2624	56236
38	Average ganglion cell-inner plexiform layer thickness (left)	Ophthalmic	28504	-1	0.0292604	5.49624e-12	11.2599	55460
191	Macular thickness at the inner temporal subfield (left)	Ophthalmic	27810	4	0.0290681	5.54477e-12	11.2561	56176
9	Macular thickness at the outer nasal subfield (left)	Ophthalmic	27814	4	0.0289876	5.56538e-12	11.2545	56480
129	Macular thickness at the inner inferior subfield (left)	Ophthalmic	27804	4	0.0291759	5.57563e-12	11.2537	55749
103	Retinal pigment epithelium thickness at central subfield (left)	Ophthalmic	27824	NA	0.0523416	5.59971e-12	11.2518	17304
33	Macular thickness at the outer temporal subfield (left)	Ophthalmic	27818	4	-0.0290355	5.70523e-12	11.2437	56236
14	ELM-ISOS thickness of outer subfield (left)	Ophthalmic	28518	1	-0.0293917	5.73479e-12	11.2415	54869
0	Macular thickness at the inner nasal subfield (left)	Ophthalmic	27806	4	0.0289963	5.83256e-12	11.2341	56337
132	Average ganglion cell-inner plexiform layer thickness (left)	Ophthalmic	28504	-1	-0.0292206	5.87086e-12	11.2313	55460
24	INL-RPE thickness of inner subfield (left)	Ophthalmic	28532	3	-0.0290031	5.90922e-12	11.2285	56280
32	Macular thickness at the central subfield (left)	Ophthalmic	27802	-1	0.0289446	6.04657e-12	11.2185	56454
23	Macular thickness at the inner temporal subfield (left)	Ophthalmic	27810	4	0.0290132	6.07654e-12	11.2163	56176
173	Average retinal nerve fibre layer thickness (left)	Ophthalmic	28500	-1	-0.0292824	6.12005e-12	11.2132	55131
32	Mean of vertical disc diameter (left)	Ophthalmic	27853	NA	0.0336195	6.1589e-12	11.2105	41808
96	INL-RPE thickness of inner subfield (left)	Ophthalmic	28532	3	-0.0289691	6.25364e-12	11.2039	56280
31	INL-ELM thickness of the inner subfield (left)	Ophthalmic	28508	3	-0.0290142	6.41756e-12	11.1926	56045
112	Retinal pigment epithelium thickness at outer temporal subfield (left)	Ophthalmic	27840	NA	-0.0525841	6.44494e-12	11.1908	17045
32	Macular thickness at the outer superior subfield (left)	Ophthalmic	27816	4	-0.0289089	6.50924e-12	11.1865	56421
154	ELM-ISOS thickness of outer subfield (left)	Ophthalmic	28518	1	0.0293061	6.60231e-12	11.1803	54869
79	Retinal pigment epithelium thickness at inner nasal subfield (left)	Ophthalmic	27828	NA	0.0522607	6.61733e-12	11.1793	17238
181	Average retinal nerve fibre layer thickness (left)	Ophthalmic	28500	-1	0.0292346	6.62111e-12	11.1791	55131
246	Average retinal nerve fibre layer thickness (left)	Ophthalmic	28500	-1	-0.0292241	6.73646e-12	11.1716	55131
66	ELM-ISOS thickness of inner subfield (left)	Ophthalmic	28516	1	0.0291345	6.82423e-12	11.1659	55441
244	Average INL-RPE thickness (left)	Ophthalmic	28536	3	-0.0289827	6.83428e-12	11.1653	56020
174	avMSE	Ophthalmic	20261	NA	0.0289384	6.84304e-12	11.1648	56189
239	Average ELM-ISOS thickness (left)	Ophthalmic	28520	1	-0.0292677	6.88572e-12	11.1621	54917
165	Average retinal nerve fibre layer thickness (left)	Ophthalmic	28500	-1	-0.0292058	6.9429e-12	11.1585	55131
110	Vertical cup to disc ratio (VCDR) (left)	Ophthalmic	27857	NA	0.033883	7.02688e-12	11.1532	40935
146	INL-ELM thickness of the inner subfield (left)	Ophthalmic	28508	3	0.028957	7.05617e-12	11.1514	56045
151	Macular thickness at the inner inferior subfield (left)	Ophthalmic	27804	4	0.0290312	7.08584e-12	11.1496	55749
15	INL-ELM thickness of the outer subfield (left)	Ophthalmic	28510	3	0.0290049	7.18725e-12	11.1434	55817
219	Average INL-ELM thickness (left)	Ophthalmic	28512	3	-0.0289975	7.19888e-12	11.1427	55842
60	Average INL-ELM thickness (left)	Ophthalmic	28512	3	0.0289948	7.23021e-12	11.1408	55842
25	INL-RPE thickness of inner subfield (left)	Ophthalmic	28532	3	0.0288763	7.29704e-12	11.1369	56280
89	Macular thickness at the central subfield (left)	Ophthalmic	27802	-1	0.0288284	7.33772e-12	11.1344	56454
212	INL-ELM thickness of the outer subfield (left)	Ophthalmic	28510	3	0.0289906	7.35988e-12	11.1331	55817
75	Average inner nuclear layer thickness (left)	Ophthalmic	28502	-1	0.0289874	7.36109e-12	11.1331	55829
241	Macular thickness at the outer inferior subfield (left)	Ophthalmic	27812	-1	-0.0290055	7.45056e-12	11.1278	55731
107	avMSE	Ophthalmic	20261	NA	-0.0288746	7.60623e-12	11.1188	56189
114	Retinal pigment epithelium thickness at outer nasal subfield (left)	Ophthalmic	27836	NA	0.0522542	7.69623e-12	11.1137	17134
153	Overall average retinal pigment epithelium thickness (left)	Ophthalmic	27822	-1	0.0288935	7.71551e-12	11.1126	56082
128	Macular thickness at the inner nasal subfield (left)	Ophthalmic	27806	4	-0.0288207	7.81095e-12	11.1073	56337
147	Average inner nuclear layer thickness (left)	Ophthalmic	28502	-1	0.028947	7.86786e-12	11.1041	55829
73	INL-RPE thickness of outer subfield (left)	Ophthalmic	28534	3	0.0288994	7.91296e-12	11.1017	56000
82	INL-RPE thickness of inner subfield (left)	Ophthalmic	28532	3	-0.0288262	7.92908e-12	11.1008	56280
158	Macular thickness at the inner nasal subfield (left)	Ophthalmic	27806	4	0.0288046	8.02212e-12	11.0957	56337
133	Macular thickness at the inner superior subfield (left)	Ophthalmic	27808	4	-0.0288148	8.13104e-12	11.0899	56265
27	Vertical cup to disc ratio (VCDR) regressed and transformed (left)	Ophthalmic	27855	NA	0.0337779	8.2201e-12	11.0851	40921
22	Retinal pigment epithelium thickness at outer superior subfield (left)	Ophthalmic	27838	NA	-0.0525151	8.24629e-12	11.0837	16915
203	Macular thickness at the inner superior subfield (left)	Ophthalmic	27808	4	-0.0288026	8.29749e-12	11.0811	56265
223	Macular thickness at the outer superior subfield (left)	Ophthalmic	27816	4	0.0287596	8.34067e-12	11.0788	56421
58	INL-ELM thickness of the outer subfield (left)	Ophthalmic	28510	3	0.0289106	8.39883e-12	11.0758	55817
220	ELM-ISOS thickness of central subfield (left)	Ophthalmic	28514	-1	-0.0287781	8.54338e-12	11.0684	56292
230	Average ELM-ISOS thickness (left)	Ophthalmic	28520	1	0.0291285	8.64763e-12	11.0631	54917
215	Retinal pigment epithelium thickness at outer temporal subfield (left)	Ophthalmic	27840	NA	-0.0522516	8.73486e-12	11.0587	17045
121	Retinal pigment epithelium thickness at outer inferior subfield (left)	Ophthalmic	27834	NA	0.0523739	8.82545e-12	11.0543	16958
64	INL-RPE thickness of inner subfield (left)	Ophthalmic	28532	3	-0.0287614	8.82702e-12	11.0542	56280
235	ISOS-RPE thickness of inner subfield (left)	Ophthalmic	28524	2	0.0289725	8.96235e-12	11.0476	55427
142	avMSE	Ophthalmic	20261	NA	0.0287749	8.97044e-12	11.0472	56189
12	Macular thickness at the outer superior subfield (left)	Ophthalmic	27816	4	-0.0287069	9.10217e-12	11.0409	56421
64	INL-ELM thickness of the inner subfield (left)	Ophthalmic	28508	3	-0.0287905	9.29201e-12	11.0319	56045
172	Macular thickness at the inner nasal subfield (left)	Ophthalmic	27806	4	-0.0287107	9.37083e-12	11.0282	56337
124	INL-RPE thickness of inner subfield (left)	Ophthalmic	28532	3	-0.0287095	9.61662e-12	11.017	56280
128	Average inner nuclear layer thickness (left)	Ophthalmic	28502	-1	-0.02882	9.6999e-12	11.0132	55829
39	INL-RPE thickness of inner subfield (left)	Ophthalmic	28532	3	0.0286856	1.00044e-11	10.9998	56280
143	ISOS-RPE thickness of inner subfield (left)	Ophthalmic	28524	2	0.0289051	1.00079e-11	10.9997	55427
214	Macular thickness at the outer nasal subfield (left)	Ophthalmic	27814	4	-0.0286163	1.03135e-11	10.9866	56480
186	Average inner nuclear layer thickness (left)	Ophthalmic	28502	-1	0.0287816	1.0331e-11	10.9859	55829
158	Total macular volume (left)	Ophthalmic	27820	NA	0.0540591	1.05251e-11	10.9778	15798
172	Average INL-RPE thickness (left)	Ophthalmic	28536	3	-0.0286971	1.09493e-11	10.9606	56020
50	Average retinal nerve fibre layer thickness (left)	Ophthalmic	28500	-1	0.0289251	1.09922e-11	10.9589	55131
183	ELM-ISOS thickness of central subfield (left)	Ophthalmic	28514	-1	-0.0286142	1.11965e-11	10.9509	56292
79	Retinal pigment epithelium thickness at inner temporal subfield (left)	Ophthalmic	27832	NA	0.0517106	1.12308e-11	10.9496	17220
36	Average retinal nerve fibre layer thickness (left)	Ophthalmic	28500	-1	0.0289048	1.13604e-11	10.9446	55131
65	Macular thickness at the inner inferior subfield (left)	Ophthalmic	27804	4	0.0287437	1.13702e-11	10.9442	55749
71	Retinal pigment epithelium thickness at inner superior subfield (left)	Ophthalmic	27830	NA	0.0518354	1.16089e-11	10.9352	17113
11	Macular thickness at the inner nasal subfield (left)	Ophthalmic	27806	4	0.0285771	1.16789e-11	10.9326	56337
132	INL-RPE thickness of inner subfield (left)	Ophthalmic	28532	3	0.0285799	1.19058e-11	10.9242	56280
67	Macular thickness at the inner nasal subfield (left)	Ophthalmic	27806	4	-0.0285648	1.19171e-11	10.9238	56337
24	Overall average retinal pigment epithelium thickness (left)	Ophthalmic	27822	-1	-0.0286238	1.20314e-11	10.9197	56082
9	INL-ELM thickness of the inner subfield (left)	Ophthalmic	28508	3	0.0286299	1.20992e-11	10.9172	56045
121	Average inner nuclear layer thickness (left)	Ophthalmic	28502	-1	-0.0286828	1.21454e-11	10.9156	55829
170	Macular thickness at the inner superior subfield (left)	Ophthalmic	27808	4	0.0285615	1.23468e-11	10.9084	56265
73	Average INL-RPE thickness (left)	Ophthalmic	28536	3	0.0285977	1.28871e-11	10.8898	56020
210	Macular thickness at the outer temporal subfield (left)	Ophthalmic	27818	4	-0.0285412	1.29211e-11	10.8887	56236
235	Average ISOS-RPE thickness (left)	Ophthalmic	28528	2	0.028843	1.30131e-11	10.8856	55048
113	ELM-ISOS thickness of central subfield (left)	Ophthalmic	28514	-1	-0.0285196	1.30787e-11	10.8834	56292
88	ISOS-RPE thickness of outer subfield (left)	Ophthalmic	28526	2	0.0288414	1.32882e-11	10.8765	55005
94	Average ELM-ISOS thickness (left)	Ophthalmic	28520	1	-0.0288397	1.38316e-11	10.8591	54917
90	INL-RPE thickness of outer subfield (left)	Ophthalmic	28534	3	0.0285562	1.39085e-11	10.8567	56000
88	Retinal pigment epithelium thickness at outer nasal subfield (left)	Ophthalmic	27836	NA	-0.0515962	1.40105e-11	10.8535	17134
83	INL-RPE thickness of central subfield (left)	Ophthalmic	28530	3	0.0283984	1.41067e-11	10.8506	56590
116	Average retinal nerve fibre layer thickness (left)	Ophthalmic	28500	-1	0.0287691	1.41631e-11	10.8488	55131
89	Average inner nuclear layer thickness (left)	Ophthalmic	28502	-1	0.0285877	1.41886e-11	10.8481	55829
78	Overall macular thickness (left)	Ophthalmic	27800	4	-0.02857	1.43427e-11	10.8434	55872
61	INL-ELM thickness of the central subfield (left)	Ophthalmic	28506	3	-0.0284911	1.43843e-11	10.8421	56175
203	ELM-ISOS thickness of outer subfield (left)	Ophthalmic	28518	1	-0.0288116	1.47724e-11	10.8305	54869
205	ISOS-RPE thickness of inner subfield (left)	Ophthalmic	28524	2	0.0286622	1.48701e-11	10.8277	55427
58	avMSE	Ophthalmic	20261	NA	-0.0284616	1.50098e-11	10.8236	56189
125	Average ELM-ISOS thickness (left)	Ophthalmic	28520	1	-0.0287814	1.52002e-11	10.8182	54917
59	INL-RPE thickness of central subfield (left)	Ophthalmic	28530	3	0.0283471	1.53446e-11	10.814	56590
41	Average ISOS-RPE thickness (left)	Ophthalmic	28528	2	0.0287389	1.54022e-11	10.8124	55048
233	Macular thickness at the outer inferior subfield (left)	Ophthalmic	27812	-1	0.0285598	1.5467e-11	10.8106	55731
216	Macular thickness at the outer nasal subfield (left)	Ophthalmic	27814	4	0.0283668	1.5543e-11	10.8085	56480
152	Average retinal nerve fibre layer thickness (left)	Ophthalmic	28500	-1	-0.0287114	1.555e-11	10.8083	55131
80	ISOS-RPE thickness of central subfield (left)	Ophthalmic	28522	2	0.0285591	1.55806e-11	10.8074	55716
135	INL-RPE thickness of inner subfield (left)	Ophthalmic	28532	3	-0.0284141	1.56214e-11	10.8063	56280
166	Macular thickness at the outer superior subfield (left)	Ophthalmic	27816	4	0.0283691	1.58669e-11	10.7995	56421
63	Retinal pigment epithelium thickness at outer nasal subfield (left)	Ophthalmic	27836	NA	-0.051448	1.60183e-11	10.7954	17134
38	INL-RPE thickness of central subfield (left)	Ophthalmic	28530	3	-0.0283165	1.6134e-11	10.7923	56590
91	INL-ELM thickness of the inner subfield (left)	Ophthalmic	28508	3	-0.0284511	1.62045e-11	10.7904	56045
172	INL-ELM thickness of the inner subfield (left)	Ophthalmic	28508	3	-0.0284343	1.6654e-11	10.7785	56045
201	Macular thickness at the outer temporal subfield (left)	Ophthalmic	27818	4	-0.0283851	1.668e-11	10.7778	56236
216	Average ganglion cell-inner plexiform layer thickness (left)	Ophthalmic	28504	-1	0.0285801	1.67556e-11	10.7758	55460
2	Macular thickness at the outer temporal subfield (left)	Ophthalmic	27818	4	0.0283622	1.73135e-11	10.7616	56236
221	logMAR, final (left)	Ophthalmic	5208	-1	0.0282735	1.73457e-11	10.7608	56585
154	Average ELM-ISOS thickness (left)	Ophthalmic	28520	1	0.0286839	1.77884e-11	10.7499	54917
217	INL-ELM thickness of the central subfield (left)	Ophthalmic	28506	3	0.0283474	1.81858e-11	10.7403	56175
24	Average ISOS-RPE thickness (left)	Ophthalmic	28528	2	0.028629	1.83913e-11	10.7354	55048
116	INL-RPE thickness of inner subfield (left)	Ophthalmic	28532	3	-0.0283062	1.86271e-11	10.7299	56280
5	Macular thickness at the outer temporal subfield (left)	Ophthalmic	27818	4	0.0283049	1.90077e-11	10.7211	56236
121	Macular thickness at the inner superior subfield (left)	Ophthalmic	27808	4	-0.0282949	1.90897e-11	10.7192	56265
149	ISOS-RPE thickness of inner subfield (left)	Ophthalmic	28524	2	0.0285057	1.91578e-11	10.7177	55427
110	ELM-ISOS thickness of inner subfield (left)	Ophthalmic	28516	1	-0.0284915	1.94888e-11	10.7102	55441
234	Overall average retinal pigment epithelium thickness (left)	Ophthalmic	27822	-1	-0.0283156	1.98935e-11	10.7013	56082
170	INL-ELM thickness of the inner subfield (left)	Ophthalmic	28508	3	-0.0283247	1.99035e-11	10.7011	56045
224	ISOS-RPE thickness of central subfield (left)	Ophthalmic	28522	2	-0.0284028	2.00749e-11	10.6973	55716
226	INL-RPE thickness of outer subfield (left)	Ophthalmic	28534	3	0.0283247	2.02738e-11	10.6931	56000
68	Total macular volume (left)	Ophthalmic	27820	NA	0.0532888	2.05432e-11	10.6873	15798
247	ELM-ISOS thickness of central subfield (left)	Ophthalmic	28514	-1	-0.0282408	2.0618e-11	10.6858	56292
6	Average INL-RPE thickness (left)	Ophthalmic	28536	3	-0.0283015	2.08792e-11	10.6803	56020
191	ELM-ISOS thickness of inner subfield (left)	Ophthalmic	28516	1	0.028448	2.09058e-11	10.6797	55441
235	ISOS-RPE thickness of outer subfield (left)	Ophthalmic	28526	2	0.0285533	2.1151e-11	10.6747	55005
157	Macular thickness at the inner nasal subfield (left)	Ophthalmic	27806	4	-0.028212	2.12114e-11	10.6734	56337
175	ELM-ISOS thickness of central subfield (left)	Ophthalmic	28514	-1	-0.0282201	2.13221e-11	10.6712	56292
144	Macular thickness at the central subfield (left)	Ophthalmic	27802	-1	0.0281677	2.17379e-11	10.6628	56454
26	Average ELM-ISOS thickness (left)	Ophthalmic	28520	1	0.0285486	2.21055e-11	10.6555	54917
76	Macular thickness at the inner inferior subfield (left)	Ophthalmic	27804	4	0.0283333	2.21587e-11	10.6545	55749
152	Macular thickness at the inner inferior subfield (left)	Ophthalmic	27804	4	-0.0283281	2.23478e-11	10.6508	55749
84	Macular thickness at the central subfield (left)	Ophthalmic	27802	-1	-0.0281473	2.24725e-11	10.6483	56454
238	Average retinal nerve fibre layer thickness (left)	Ophthalmic	28500	-1	-0.0284794	2.2599e-11	10.6459	55131
166	Macular thickness at the central subfield (left)	Ophthalmic	27802	-1	-0.02814	2.27414e-11	10.6432	56454
255	Average ISOS-RPE thickness (left)	Ophthalmic	28528	2	-0.0284921	2.29178e-11	10.6398	55048
173	Macular thickness at the outer inferior subfield (left)	Ophthalmic	27812	-1	-0.0283145	2.30123e-11	10.638	55731
2	Average ISOS-RPE thickness (left)	Ophthalmic	28528	2	0.0284886	2.30484e-11	10.6374	55048
35	Macular thickness at the inner nasal subfield (left)	Ophthalmic	27806	4	-0.0281535	2.33253e-11	10.6322	56337
162	Average ganglion cell-inner plexiform layer thickness (left)	Ophthalmic	28504	-1	-0.0283673	2.36218e-11	10.6267	55460
103	Retinal pigment epithelium thickness at inner superior subfield (left)	Ophthalmic	27830	NA	0.0510454	2.36587e-11	10.626	17113
73	Average ISOS-RPE thickness (left)	Ophthalmic	28528	2	-0.0284687	2.37952e-11	10.6235	55048
245	Average INL-ELM thickness (left)	Ophthalmic	28512	3	-0.0282595	2.40313e-11	10.6192	55842
184	INL-ELM thickness of the inner subfield (left)	Ophthalmic	28508	3	0.0282061	2.4115e-11	10.6177	56045
26	Macular thickness at the inner temporal subfield (left)	Ophthalmic	27810	4	-0.0281621	2.45537e-11	10.6099	56176
125	Macular thickness at the central subfield (left)	Ophthalmic	27802	-1	-0.028092	2.45801e-11	10.6094	56454
83	ELM-ISOS thickness of central subfield (left)	Ophthalmic	28514	-1	0.0281183	2.51465e-11	10.5995	56292
148	Overall average retinal pigment epithelium thickness (left)	Ophthalmic	27822	-1	0.0281682	2.5257e-11	10.5976	56082
239	Disc diameter after inverse rank normal transformation (left)	Ophthalmic	27851	NA	0.0325721	2.53127e-11	10.5967	41933
8	INL-RPE thickness of inner subfield (left)	Ophthalmic	28532	3	0.0281067	2.57492e-11	10.5892	56280
72	Average retinal nerve fibre layer thickness (left)	Ophthalmic	28500	-1	-0.0283947	2.58842e-11	10.587	55131
155	Macular thickness at the outer nasal subfield (left)	Ophthalmic	27814	4	0.0280459	2.62115e-11	10.5815	56480
225	Retinal pigment epithelium thickness at inner nasal subfield (left)	Ophthalmic	27828	NA	-0.0507303	2.65796e-11	10.5755	17238
61	INL-ELM thickness of the outer subfield (left)	Ophthalmic	28510	3	0.028203	2.6593e-11	10.5752	55817
243	Macular thickness at the inner superior subfield (left)	Ophthalmic	27808	4	-0.0280864	2.6771e-11	10.5723	56265
162	INL-RPE thickness of outer subfield (left)	Ophthalmic	28534	3	-0.0281257	2.79617e-11	10.5534	56000
238	ELM-ISOS thickness of central subfield (left)	Ophthalmic	28514	-1	0.0280507	2.80501e-11	10.5521	56292
175	Macular thickness at the inner inferior subfield (left)	Ophthalmic	27804	4	-0.0281753	2.85806e-11	10.5439	55749
230	Average retinal nerve fibre layer thickness (left)	Ophthalmic	28500	-1	-0.0283255	2.8914e-11	10.5389	55131
32	Vertical cup to disc ratio (VCDR) regressed and transformed (left)	Ophthalmic	27855	NA	0.0328714	2.90836e-11	10.5364	40921
233	Macular thickness at the outer nasal subfield (left)	Ophthalmic	27814	4	0.0279735	2.9467e-11	10.5307	56480
49	Retinal pigment epithelium thickness at inner nasal subfield (left)	Ophthalmic	27828	NA	0.0505867	3.02224e-11	10.5197	17238
71	INL-ELM thickness of the central subfield (left)	Ophthalmic	28506	3	0.0280321	3.02948e-11	10.5186	56175
92	INL-RPE thickness of inner subfield (left)	Ophthalmic	28532	3	0.0280011	3.05355e-11	10.5152	56280
228	ELM-ISOS thickness of outer subfield (left)	Ophthalmic	28518	1	-0.0283588	3.05322e-11	10.5152	54869
166	avMSE	Ophthalmic	20261	NA	0.0280197	3.07354e-11	10.5124	56189
67	Macular thickness at the inner inferior subfield (left)	Ophthalmic	27804	4	-0.0280938	3.25731e-11	10.4871	55749
34	INL-RPE thickness of inner subfield (left)	Ophthalmic	28532	3	0.0279605	3.25964e-11	10.4868	56280
157	Average ganglion cell-inner plexiform layer thickness (left)	Ophthalmic	28504	-1	-0.0281655	3.26425e-11	10.4862	55460
175	Overall macular thickness (left)	Ophthalmic	27800	4	-0.0280612	3.26574e-11	10.486	55872
131	Macular thickness at the inner temporal subfield (left)	Ophthalmic	27810	4	0.0279715	3.33848e-11	10.4765	56176
19	Retinal pigment epithelium thickness at inner nasal subfield (left)	Ophthalmic	27828	NA	0.0504724	3.34662e-11	10.4754	17238
163	INL-RPE thickness of outer subfield (left)	Ophthalmic	28534	3	0.0280127	3.35304e-11	10.4746	56000
32	Disc diameter after inverse rank normal transformation (left)	Ophthalmic	27851	NA	0.0323698	3.35517e-11	10.4743	41933
155	INL-ELM thickness of the inner subfield (left)	Ophthalmic	28508	3	0.0279936	3.39564e-11	10.4691	56045
59	Macular thickness at the outer nasal subfield (left)	Ophthalmic	27814	4	0.0278726	3.46766e-11	10.46	56480
198	INL-RPE thickness of outer subfield (left)	Ophthalmic	28534	3	-0.0279841	3.51032e-11	10.4547	56000
51	INL-ELM thickness of the outer subfield (left)	Ophthalmic	28510	3	0.02802	3.5663e-11	10.4478	55817
79	Macular thickness at the inner inferior subfield (left)	Ophthalmic	27804	4	0.0280332	3.58877e-11	10.4451	55749
245	Macular thickness at the central subfield (left)	Ophthalmic	27802	-1	-0.0278477	3.64679e-11	10.4381	56454
186	Average ganglion cell-inner plexiform layer thickness (left)	Ophthalmic	28504	-1	0.0280946	3.65511e-11	10.4371	55460
163	Retinal pigment epithelium thickness at outer temporal subfield (left)	Ophthalmic	27840	NA	0.0506541	3.66598e-11	10.4358	17045
183	Retinal pigment epithelium thickness at inner inferior subfield (left)	Ophthalmic	27826	NA	-0.0505244	3.69833e-11	10.432	17126
225	Retinal pigment epithelium thickness at inner superior subfield (left)	Ophthalmic	27830	NA	-0.0505213	3.77195e-11	10.4234	17113
144	Average INL-ELM thickness (left)	Ophthalmic	28512	3	0.0279785	3.77325e-11	10.4233	55842
220	Macular thickness at the central subfield (left)	Ophthalmic	27802	-1	-0.0278147	3.84503e-11	10.4151	56454
7	Macular thickness at the inner temporal subfield (left)	Ophthalmic	27810	4	-0.0278795	3.8696e-11	10.4123	56176
63	Macular thickness at the outer superior subfield (left)	Ophthalmic	27816	4	-0.0278173	3.87931e-11	10.4112	56421
59	Overall macular thickness (left)	Ophthalmic	27800	4	0.0279504	3.89922e-11	10.409	55872
194	Average ELM-ISOS thickness (left)	Ophthalmic	28520	1	0.02819	3.91381e-11	10.4074	54917
233	Macular thickness at the outer temporal subfield (left)	Ophthalmic	27818	4	0.0278539	3.93678e-11	10.4049	56236
255	Overall average retinal pigment epithelium thickness (left)	Ophthalmic	27822	-1	0.0278916	3.94003e-11	10.4045	56082
6	ISOS-RPE thickness of inner subfield (left)	Ophthalmic	28524	2	0.0280534	3.95503e-11	10.4029	55427
84	Average ELM-ISOS thickness (left)	Ophthalmic	28520	1	0.0281605	4.10073e-11	10.3871	54917
77	Macular thickness at the outer temporal subfield (left)	Ophthalmic	27818	4	0.0278168	4.17732e-11	10.3791	56236
75	Macular thickness at the inner inferior subfield (left)	Ophthalmic	27804	4	0.0279286	4.24041e-11	10.3726	55749
187	INL-RPE thickness of inner subfield (left)	Ophthalmic	28532	3	0.0277876	4.30205e-11	10.3663	56280
181	Macular thickness at the outer temporal subfield (left)	Ophthalmic	27818	4	0.0277834	4.40633e-11	10.3559	56236
227	Average ganglion cell-inner plexiform layer thickness (left)	Ophthalmic	28504	-1	-0.0279752	4.41927e-11	10.3546	55460
187	ISOS-RPE thickness of outer subfield (left)	Ophthalmic	28526	2	0.0280883	4.43568e-11	10.353	55005
43	ISOS-RPE thickness of inner subfield (left)	Ophthalmic	28524	2	0.0279784	4.45554e-11	10.3511	55427
225	Retinal pigment epithelium thickness at outer temporal subfield (left)	Ophthalmic	27840	NA	-0.0504156	4.52484e-11	10.3444	17045
151	INL-ELM thickness of the inner subfield (left)	Ophthalmic	28508	3	0.0278126	4.5353e-11	10.3434	56045
226	Average INL-ELM thickness (left)	Ophthalmic	28512	3	0.0278597	4.56039e-11	10.341	55842
182	Macular thickness at the outer temporal subfield (left)	Ophthalmic	27818	4	-0.02776	4.57449e-11	10.3397	56236
65	Macular thickness at the inner temporal subfield (left)	Ophthalmic	27810	4	0.0277648	4.64808e-11	10.3327	56176
50	Macular thickness at the central subfield (left)	Ophthalmic	27802	-1	0.0276892	4.70164e-11	10.3278	56454
55	Macular thickness at the central subfield (left)	Ophthalmic	27802	-1	0.0276778	4.78802e-11	10.3198	56454
183	Retinal pigment epithelium thickness at inner nasal subfield (left)	Ophthalmic	27828	NA	-0.0500603	4.82496e-11	10.3165	17238
24	Average INL-RPE thickness (left)	Ophthalmic	28536	3	-0.0277754	4.86054e-11	10.3133	56020
177	INL-ELM thickness of the inner subfield (left)	Ophthalmic	28508	3	-0.0277673	4.87474e-11	10.312	56045
219	ELM-ISOS thickness of central subfield (left)	Ophthalmic	28514	-1	0.0276998	4.92589e-11	10.3075	56292
167	Retinal pigment epithelium thickness at inner temporal subfield (left)	Ophthalmic	27832	NA	0.0500547	4.96218e-11	10.3043	17220
159	Macular thickness at the inner temporal subfield (left)	Ophthalmic	27810	4	-0.0277202	4.99094e-11	10.3018	56176
69	Average inner nuclear layer thickness (left)	Ophthalmic	28502	-1	0.0277979	5.05684e-11	10.2961	55829
181	Macular thickness at the central subfield (left)	Ophthalmic	27802	-1	-0.0276414	5.07526e-11	10.2945	56454
167	Retinal pigment epithelium thickness at outer temporal subfield (left)	Ophthalmic	27840	NA	0.0502774	5.1094e-11	10.2916	17045
177	Macular thickness at the outer superior subfield (left)	Ophthalmic	27816	4	-0.0276438	5.1213e-11	10.2906	56421
160	Macular thickness at the inner inferior subfield (left)	Ophthalmic	27804	4	-0.0278066	5.14725e-11	10.2884	55749
163	avMSE	Ophthalmic	20261	NA	0.0276858	5.24488e-11	10.2803	56189
130	Average INL-ELM thickness (left)	Ophthalmic	28512	3	-0.0277698	5.26053e-11	10.279	55842
52	Average retinal nerve fibre layer thickness (left)	Ophthalmic	28500	-1	-0.0279452	5.28569e-11	10.2769	55131
59	INL-ELM thickness of the central subfield (left)	Ophthalmic	28506	3	0.027681	5.3145e-11	10.2745	56175
111	Average inner nuclear layer thickness (left)	Ophthalmic	28502	-1	-0.0277632	5.34273e-11	10.2722	55829
196	Average inner nuclear layer thickness (left)	Ophthalmic	28502	-1	0.0277493	5.46224e-11	10.2626	55829
126	Macular thickness at the inner superior subfield (left)	Ophthalmic	27808	4	-0.0276249	5.60904e-11	10.2511	56265
61	Average ganglion cell-inner plexiform layer thickness (left)	Ophthalmic	28504	-1	0.0278239	5.61548e-11	10.2506	55460
50	Macular thickness at the outer superior subfield (left)	Ophthalmic	27816	4	0.0275808	5.66222e-11	10.247	56421
209	Retinal pigment epithelium thickness at inner temporal subfield (left)	Ophthalmic	27832	NA	-0.0498867	5.75454e-11	10.24	17220
217	ISOS-RPE thickness of inner subfield (left)	Ophthalmic	28524	2	0.0278138	5.78085e-11	10.238	55427
225	Retinal pigment epithelium thickness at outer inferior subfield (left)	Ophthalmic	27834	NA	-0.0502609	5.80129e-11	10.2365	16958
41	ISOS-RPE thickness of outer subfield (left)	Ophthalmic	28526	2	0.0278934	6.02956e-11	10.2197	55005
87	Retinal pigment epithelium thickness at outer nasal subfield (left)	Ophthalmic	27836	NA	0.0499523	6.0616e-11	10.2174	17134
77	Retinal pigment epithelium thickness at outer nasal subfield (left)	Ophthalmic	27836	NA	-0.0499446	6.10286e-11	10.2145	17134
77	Retinal pigment epithelium thickness at central subfield (left)	Ophthalmic	27824	NA	-0.0496895	6.15354e-11	10.2109	17304
62	ELM-ISOS thickness of central subfield (left)	Ophthalmic	28514	-1	-0.0275563	6.18991e-11	10.2083	56292
127	Average retinal nerve fibre layer thickness (left)	Ophthalmic	28500	-1	0.0278423	6.2142e-11	10.2066	55131
93	Overall average retinal pigment epithelium thickness (left)	Ophthalmic	27822	-1	0.0276051	6.21615e-11	10.2065	56082
68	avMSE	Ophthalmic	20261	NA	0.0275726	6.27777e-11	10.2022	56189
163	ELM-ISOS thickness of central subfield (left)	Ophthalmic	28514	-1	0.0275332	6.42048e-11	10.1924	56292
35	ELM-ISOS thickness of central subfield (left)	Ophthalmic	28514	-1	-0.0275259	6.49513e-11	10.1874	56292
210	INL-ELM thickness of the outer subfield (left)	Ophthalmic	28510	3	-0.027632	6.60684e-11	10.18	55817
86	Retinal pigment epithelium thickness at inner nasal subfield (left)	Ophthalmic	27828	NA	0.0497018	6.61723e-11	10.1793	17238
207	INL-RPE thickness of outer subfield (left)	Ophthalmic	28534	3	-0.0275813	6.66424e-11	10.1762	56000
119	Macular thickness at the outer temporal subfield (left)	Ophthalmic	27818	4	0.0275104	6.80242e-11	10.1673	56236
224	Macular thickness at the inner nasal subfield (left)	Ophthalmic	27806	4	0.0274747	6.92237e-11	10.1597	56337
25	avMSE	Ophthalmic	20261	NA	0.0275102	6.93041e-11	10.1592	56189
215	Retinal pigment epithelium thickness at central subfield (left)	Ophthalmic	27824	NA	-0.0495356	7.04596e-11	10.1521	17304
104	Retinal pigment epithelium thickness at central subfield (left)	Ophthalmic	27824	NA	-0.0495117	7.19529e-11	10.143	17304
187	Average INL-ELM thickness (left)	Ophthalmic	28512	3	0.0275717	7.19534e-11	10.1429	55842
231	Macular thickness at the central subfield (left)	Ophthalmic	27802	-1	0.0274146	7.27833e-11	10.138	56454
241	Macular thickness at the inner inferior subfield (left)	Ophthalmic	27804	4	0.0275777	7.38984e-11	10.1314	55749
0	INL-ELM thickness of the inner subfield (left)	Ophthalmic	28508	3	0.0274915	7.54603e-11	10.1223	56045
65	Macular thickness at the outer superior subfield (left)	Ophthalmic	27816	4	0.0273983	7.56389e-11	10.1213	56421
23	Macular thickness at the inner inferior subfield (left)	Ophthalmic	27804	4	0.0275427	7.80725e-11	10.1075	55749
76	Overall macular thickness (left)	Ophthalmic	27800	4	0.0275094	7.84467e-11	10.1054	55872
77	INL-RPE thickness of central subfield (left)	Ophthalmic	28530	3	0.0273312	7.88453e-11	10.1032	56590
60	Overall average retinal pigment epithelium thickness (left)	Ophthalmic	27822	-1	0.0274438	8.02041e-11	10.0958	56082
32	Vertical cup to disc ratio (VCDR) (left)	Ophthalmic	27857	NA	0.0321203	8.02243e-11	10.0957	40935
247	Retinal pigment epithelium thickness at outer nasal subfield (left)	Ophthalmic	27836	NA	0.0496149	8.14125e-11	10.0893	17134
106	ISOS-RPE thickness of outer subfield (left)	Ophthalmic	28526	2	-0.0276961	8.20956e-11	10.0857	55005
179	Average retinal nerve fibre layer thickness (left)	Ophthalmic	28500	-1	-0.027662	8.24096e-11	10.084	55131
86	Average INL-RPE thickness (left)	Ophthalmic	28536	3	0.0274389	8.27798e-11	10.0821	56020
214	ELM-ISOS thickness of outer subfield (left)	Ophthalmic	28518	1	0.0277103	8.47077e-11	10.0721	54869
139	ELM-ISOS thickness of outer subfield (left)	Ophthalmic	28518	1	-0.0277034	8.56219e-11	10.0674	54869
79	Macular thickness at the inner temporal subfield (left)	Ophthalmic	27810	4	0.0273779	8.5811e-11	10.0665	56176
76	Macular thickness at the outer inferior subfield (left)	Ophthalmic	27812	-1	0.0274718	8.78807e-11	10.0561	55731
122	ELM-ISOS thickness of central subfield (left)	Ophthalmic	28514	-1	-0.0273283	8.87534e-11	10.0518	56292
133	Vertical cup to disc ratio (VCDR) regressed and transformed (left)	Ophthalmic	27855	NA	0.032039	9.01485e-11	10.045	40921
243	Macular thickness at the inner temporal subfield (left)	Ophthalmic	27810	4	-0.0273392	9.11991e-11	10.04	56176
245	INL-ELM thickness of the inner subfield (left)	Ophthalmic	28508	3	-0.0273687	9.1543e-11	10.0384	56045
58	Intra-ocular pressure, corneal-compensated (left)	Ophthalmic	5262	-1	-0.0273611	9.20866e-11	10.0358	56061
48	Average inner nuclear layer thickness (left)	Ophthalmic	28502	-1	0.0274142	9.26192e-11	10.0333	55829
42	ELM-ISOS thickness of central subfield (left)	Ophthalmic	28514	-1	-0.0272878	9.45871e-11	10.0242	56292
184	Average ganglion cell-inner plexiform layer thickness (left)	Ophthalmic	28504	-1	-0.0274802	9.62962e-11	10.0164	55460
249	Average INL-RPE thickness (left)	Ophthalmic	28536	3	-0.0273422	9.63577e-11	10.0161	56020
176	Macular thickness at the inner temporal subfield (left)	Ophthalmic	27810	4	0.0273007	9.68883e-11	10.0137	56176
172	INL-RPE thickness of outer subfield (left)	Ophthalmic	28534	3	-0.0273248	9.97824e-11	10.0009	56000
84	ELM-ISOS thickness of outer subfield (left)	Ophthalmic	28518	1	0.027601	1.00375e-10	9.99837	54869
88	INL-RPE thickness of inner subfield (left)	Ophthalmic	28532	3	0.0272444	1.01724e-10	9.99258	56280
223	ELM-ISOS thickness of central subfield (left)	Ophthalmic	28514	-1	0.0272382	1.02263e-10	9.99028	56292
169	Macular thickness at the outer inferior subfield (left)	Ophthalmic	27812	-1	-0.0273711	1.02866e-10	9.98773	55731
55	avMSE	Ophthalmic	20261	NA	-0.0272324	1.07305e-10	9.96938	56189
150	INL-RPE thickness of central subfield (left)	Ophthalmic	28530	3	-0.0271344	1.07538e-10	9.96844	56590
24	INL-RPE thickness of outer subfield (left)	Ophthalmic	28534	3	-0.0272763	1.07642e-10	9.96802	56000
218	Retinal pigment epithelium thickness at inner temporal subfield (left)	Ophthalmic	27832	NA	-0.0491584	1.08764e-10	9.96352	17220
181	Retinal pigment epithelium thickness at inner inferior subfield (left)	Ophthalmic	27826	NA	-0.049256	1.12292e-10	9.94965	17126
224	Disc diameter after inverse rank normal transformation (left)	Ophthalmic	27851	NA	-0.0314836	1.12976e-10	9.94701	41933
133	Macular thickness at the inner inferior subfield (left)	Ophthalmic	27804	4	-0.0272964	1.14783e-10	9.94012	55749
190	Average ELM-ISOS thickness (left)	Ophthalmic	28520	1	0.0274976	1.15628e-10	9.93694	54917
113	Macular thickness at the outer inferior subfield (left)	Ophthalmic	27812	-1	0.0272922	1.16336e-10	9.93429	55731
193	ELM-ISOS thickness of central subfield (left)	Ophthalmic	28514	-1	0.0271517	1.17112e-10	9.9314	56292
40	ELM-ISOS thickness of central subfield (left)	Ophthalmic	28514	-1	-0.0271431	1.18688e-10	9.92559	56292
51	Retinal pigment epithelium thickness at inner nasal subfield (left)	Ophthalmic	27828	NA	0.0490107	1.20902e-10	9.91757	17238
157	Macular thickness at the outer temporal subfield (left)	Ophthalmic	27818	4	-0.0271407	1.21676e-10	9.9148	56236
86	Retinal pigment epithelium thickness at inner inferior subfield (left)	Ophthalmic	27826	NA	0.0491534	1.22702e-10	9.91115	17126
34	Macular thickness at the inner nasal subfield (left)	Ophthalmic	27806	4	0.027104	1.24048e-10	9.90641	56337
12	ELM-ISOS thickness of central subfield (left)	Ophthalmic	28514	-1	0.0271101	1.24967e-10	9.90321	56292
119	Retinal pigment epithelium thickness at outer inferior subfield (left)	Ophthalmic	27834	NA	0.0493685	1.25644e-10	9.90086	16958
81	Total macular volume (left)	Ophthalmic	27820	NA	0.051143	1.26043e-10	9.89948	15798
213	Average ganglion cell-inner plexiform layer thickness (left)	Ophthalmic	28504	-1	-0.0273068	1.2611e-10	9.89925	55460
81	Average INL-ELM thickness (left)	Ophthalmic	28512	3	0.0272033	1.28087e-10	9.89249	55842
214	Macular thickness at the inner nasal subfield (left)	Ophthalmic	27806	4	-0.0270659	1.31661e-10	9.88054	56337
3	Overall macular thickness (left)	Ophthalmic	27800	4	0.0271766	1.32001e-10	9.87942	55872
109	avMSE	Ophthalmic	20261	NA	0.0270897	1.34111e-10	9.87254	56189
91	Macular thickness at the central subfield (left)	Ophthalmic	27802	-1	0.0270187	1.35661e-10	9.86754	56454
189	Overall average retinal pigment epithelium thickness (left)	Ophthalmic	27822	-1	0.0271023	1.36896e-10	9.86361	56082
204	Retinal pigment epithelium thickness at inner nasal subfield (left)	Ophthalmic	27828	NA	-0.0488499	1.38951e-10	9.85714	17238
189	Macular thickness at the inner nasal subfield (left)	Ophthalmic	27806	4	0.02703	1.39255e-10	9.85619	56337
171	Macular thickness at the outer superior subfield (left)	Ophthalmic	27816	4	-0.0270044	1.40433e-10	9.85253	56421
155	Average ELM-ISOS thickness (left)	Ophthalmic	28520	1	-0.0273566	1.4372e-10	9.84248	54917
90	Average ganglion cell-inner plexiform layer thickness (left)	Ophthalmic	28504	-1	0.0272186	1.4457e-10	9.83992	55460
212	Total macular volume (left)	Ophthalmic	27820	NA	0.0509741	1.44953e-10	9.83877	15798
111	INL-RPE thickness of inner subfield (left)	Ophthalmic	28532	3	-0.0270163	1.45307e-10	9.83771	56280
19	ELM-ISOS thickness of central subfield (left)	Ophthalmic	28514	-1	0.0270047	1.47297e-10	9.83181	56292
61	INL-RPE thickness of central subfield (left)	Ophthalmic	28530	3	-0.0269327	1.47498e-10	9.83122	56590
146	Macular thickness at the inner superior subfield (left)	Ophthalmic	27808	4	-0.0270063	1.48431e-10	9.82847	56265
69	ISOS-RPE thickness of central subfield (left)	Ophthalmic	28522	2	0.0271334	1.49723e-10	9.82471	55716
219	Retinal pigment epithelium thickness at inner superior subfield (left)	Ophthalmic	27830	NA	-0.0489328	1.50773e-10	9.82168	17113
212	INL-RPE thickness of outer subfield (left)	Ophthalmic	28534	3	0.027058	1.51227e-10	9.82037	56000
21	Average ganglion cell-inner plexiform layer thickness (left)	Ophthalmic	28504	-1	-0.0271868	1.51849e-10	9.81859	55460
56	ISOS-RPE thickness of outer subfield (left)	Ophthalmic	28526	2	0.0272916	1.53572e-10	9.81369	55005
93	Macular thickness at the central subfield (left)	Ophthalmic	27802	-1	-0.0269333	1.54994e-10	9.80969	56454
116	INL-RPE thickness of central subfield (left)	Ophthalmic	28530	3	-0.0268965	1.56048e-10	9.80674	56590
43	Retinal pigment epithelium thickness at outer temporal subfield (left)	Ophthalmic	27840	NA	-0.0489885	1.56252e-10	9.80617	17045
129	Mean of vertical disc diameter (left)	Ophthalmic	27853	NA	0.0312841	1.57378e-10	9.80306	41808
147	ELM-ISOS thickness of inner subfield (left)	Ophthalmic	28516	1	0.0271657	1.57984e-10	9.80139	55441
107	Macular thickness at the inner temporal subfield (left)	Ophthalmic	27810	4	-0.0269759	1.60853e-10	9.79357	56176
6	Average ISOS-RPE thickness (left)	Ophthalmic	28528	2	0.0272403	1.63469e-10	9.78656	55048
41	Average ganglion cell-inner plexiform layer thickness (left)	Ophthalmic	28504	-1	-0.0271312	1.65445e-10	9.78135	55460
129	Retinal pigment epithelium thickness at inner inferior subfield (left)	Ophthalmic	27826	NA	0.0488002	1.66272e-10	9.77918	17126
66	Macular thickness at the central subfield (left)	Ophthalmic	27802	-1	0.0268794	1.68542e-10	9.77329	56454
245	Overall average retinal pigment epithelium thickness (left)	Ophthalmic	27822	-1	-0.0269673	1.68818e-10	9.77258	56082
2	ISOS-RPE thickness of outer subfield (left)	Ophthalmic	28526	2	0.0272271	1.69572e-10	9.77065	55005
166	Macular thickness at the inner temporal subfield (left)	Ophthalmic	27810	4	0.0269401	1.70045e-10	9.76944	56176
48	Macular thickness at the outer superior subfield (left)	Ophthalmic	27816	4	0.0268792	1.70652e-10	9.76789	56421
42	Retinal pigment epithelium thickness at inner inferior subfield (left)	Ophthalmic	27826	NA	0.0487476	1.73931e-10	9.75962	17126
164	Overall macular thickness (left)	Ophthalmic	27800	4	-0.0269801	1.78991e-10	9.74717	55872
165	ELM-ISOS thickness of central subfield (left)	Ophthalmic	28514	-1	0.0268682	1.82078e-10	9.73974	56292
27	Vertical cup to disc ratio (VCDR) (left)	Ophthalmic	27857	NA	0.0315031	1.82704e-10	9.73825	40935
121	Overall macular thickness (left)	Ophthalmic	27800	4	-0.0269602	1.84554e-10	9.73388	55872
213	Macular thickness at the inner temporal subfield (left)	Ophthalmic	27810	4	-0.0268774	1.87363e-10	9.72732	56176
35	Average inner nuclear layer thickness (left)	Ophthalmic	28502	-1	-0.0269353	1.94881e-10	9.71023	55829
218	Average INL-RPE thickness (left)	Ophthalmic	28536	3	0.0268874	1.9547e-10	9.70892	56020
10	Retinal pigment epithelium thickness at central subfield (left)	Ophthalmic	27824	NA	-0.0483553	1.96381e-10	9.7069	17304
117	Macular thickness at the outer inferior subfield (left)	Ophthalmic	27812	-1	0.0269464	1.98665e-10	9.70188	55731
221	Mean of vertical disc diameter (left)	Ophthalmic	27853	NA	0.031102	2.0074e-10	9.69737	41808
183	Macular thickness at the central subfield (left)	Ophthalmic	27802	-1	-0.0267665	2.00805e-10	9.69723	56454
173	Macular thickness at the outer nasal subfield (left)	Ophthalmic	27814	4	-0.026754	2.02782e-10	9.69297	56480
111	Macular thickness at the inner superior subfield (left)	Ophthalmic	27808	4	-0.0268011	2.04012e-10	9.69034	56265
224	Mean of vertical disc diameter (left)	Ophthalmic	27853	NA	-0.0310884	2.04405e-10	9.68951	41808
166	ISOS-RPE thickness of inner subfield (left)	Ophthalmic	28524	2	0.0269854	2.09541e-10	9.67873	55427
0	ELM-ISOS thickness of central subfield (left)	Ophthalmic	28514	-1	0.0267761	2.09964e-10	9.67786	56292
221	Macular thickness at the outer temporal subfield (left)	Ophthalmic	27818	4	0.0267638	2.1843e-10	9.66069	56236
165	ELM-ISOS thickness of outer subfield (left)	Ophthalmic	28518	1	0.027089	2.20425e-10	9.65674	54869
172	Average ganglion cell-inner plexiform layer thickness (left)	Ophthalmic	28504	-1	-0.0269431	2.2084e-10	9.65592	55460
76	Retinal pigment epithelium thickness at outer nasal subfield (left)	Ophthalmic	27836	NA	0.0484514	2.21853e-10	9.65393	17134
111	Macular thickness at the inner temporal subfield (left)	Ophthalmic	27810	4	-0.0267673	2.22091e-10	9.65347	56176
41	ISOS-RPE thickness of inner subfield (left)	Ophthalmic	28524	2	0.0269402	2.24562e-10	9.64866	55427
228	Average INL-ELM thickness (left)	Ophthalmic	28512	3	-0.0268353	2.2619e-10	9.64553	55842
131	INL-ELM thickness of the outer subfield (left)	Ophthalmic	28510	3	-0.0268357	2.28145e-10	9.64179	55817
132	Macular thickness at the outer nasal subfield (left)	Ophthalmic	27814	4	-0.0266741	2.2941e-10	9.63939	56480
160	Macular thickness at the outer nasal subfield (left)	Ophthalmic	27814	4	0.0266733	2.29725e-10	9.63879	56480
187	INL-ELM thickness of the central subfield (left)	Ophthalmic	28506	3	-0.0267404	2.31551e-10	9.63535	56175
79	logMAR, final (left)	Ophthalmic	5208	-1	-0.0266414	2.32257e-10	9.63403	56585
205	ISOS-RPE thickness of central subfield (left)	Ophthalmic	28522	2	0.0268468	2.32776e-10	9.63306	55716
154	INL-ELM thickness of the outer subfield (left)	Ophthalmic	28510	3	0.0268197	2.33791e-10	9.63117	55817
51	Retinal pigment epithelium thickness at outer temporal subfield (left)	Ophthalmic	27840	NA	0.0485013	2.36685e-10	9.62583	17045
183	INL-RPE thickness of central subfield (left)	Ophthalmic	28530	3	-0.0266255	2.37595e-10	9.62416	56590
164	Macular thickness at the inner inferior subfield (left)	Ophthalmic	27804	4	-0.0268184	2.40217e-10	9.6194	55749
245	INL-ELM thickness of the outer subfield (left)	Ophthalmic	28510	3	-0.0267921	2.43895e-10	9.6128	55817
56	Total macular volume (left)	Ophthalmic	27820	NA	0.0503297	2.4603e-10	9.60901	15798
58	Corneal hysteresis (left)	Ophthalmic	5264	0	0.0267414	2.46961e-10	9.60737	55995
253	Macular thickness at the outer nasal subfield (left)	Ophthalmic	27814	4	0.0266217	2.48738e-10	9.60426	56480
157	ELM-ISOS thickness of central subfield (left)	Ophthalmic	28514	-1	-0.0266532	2.53717e-10	9.59565	56292
40	INL-RPE thickness of central subfield (left)	Ophthalmic	28530	3	-0.0265824	2.53949e-10	9.59525	56590
230	Macular thickness at the inner inferior subfield (left)	Ophthalmic	27804	4	-0.0267706	2.58424e-10	9.58767	55749
207	Average ISOS-RPE thickness (left)	Ophthalmic	28528	2	0.0269401	2.58587e-10	9.58739	55048
60	INL-RPE thickness of outer subfield (left)	Ophthalmic	28534	3	0.0267101	2.58621e-10	9.58734	56000
31	ELM-ISOS thickness of outer subfield (left)	Ophthalmic	28518	1	-0.0269831	2.58943e-10	9.5868	54869
255	Macular thickness at the inner nasal subfield (left)	Ophthalmic	27806	4	0.0266288	2.59148e-10	9.58645	56337
22	Total macular volume (left)	Ophthalmic	27820	NA	-0.0502446	2.63701e-10	9.57889	15798
103	Retinal pigment epithelium thickness at inner temporal subfield (left)	Ophthalmic	27832	NA	0.0480723	2.76375e-10	9.5585	17220
118	Macular thickness at the outer superior subfield (left)	Ophthalmic	27816	4	0.0265671	2.76376e-10	9.5585	56421
170	Average ISOS-RPE thickness (left)	Ophthalmic	28528	2	0.0268928	2.7784e-10	9.55621	55048
215	INL-ELM thickness of the central subfield (left)	Ophthalmic	28506	3	-0.0266125	2.81816e-10	9.55003	56175
161	Macular thickness at the inner nasal subfield (left)	Ophthalmic	27806	4	-0.0265736	2.82083e-10	9.54962	56337
196	Average ISOS-RPE thickness (left)	Ophthalmic	28528	2	-0.0268734	2.86116e-10	9.54346	55048
26	INL-ELM thickness of the central subfield (left)	Ophthalmic	28506	3	-0.0265975	2.88332e-10	9.54011	56175
156	Overall average retinal pigment epithelium thickness (left)	Ophthalmic	27822	-1	-0.0266176	2.89198e-10	9.53881	56082
85	ISOS-RPE thickness of central subfield (left)	Ophthalmic	28522	2	-0.0267045	2.89369e-10	9.53855	55716
151	Macular thickness at the inner temporal subfield (left)	Ophthalmic	27810	4	0.0265801	2.96026e-10	9.52867	56176
221	Retinal pigment epithelium thickness at outer temporal subfield (left)	Ophthalmic	27840	NA	0.0482359	2.96273e-10	9.52831	17045
224	INL-RPE thickness of inner subfield (left)	Ophthalmic	28532	3	0.0265502	2.98437e-10	9.52515	56280
144	Macular thickness at the outer temporal subfield (left)	Ophthalmic	27818	4	0.0265607	2.98398e-10	9.5252	56236
57	avMSE	Ophthalmic	20261	NA	0.0265698	2.99313e-10	9.52387	56189
8	Average inner nuclear layer thickness (left)	Ophthalmic	28502	-1	-0.0266526	3.00546e-10	9.52209	55829
192	Macular thickness at the outer superior subfield (left)	Ophthalmic	27816	4	-0.0265102	3.0156e-10	9.52063	56421
139	Average ELM-ISOS thickness (left)	Ophthalmic	28520	1	-0.0268677	3.02929e-10	9.51866	54917
199	logMAR, final (left)	Ophthalmic	5208	-1	-0.0264663	3.04135e-10	9.51693	56585
210	Average INL-ELM thickness (left)	Ophthalmic	28512	3	-0.0266418	3.04114e-10	9.51696	55842
222	Average ganglion cell-inner plexiform layer thickness (left)	Ophthalmic	28504	-1	0.0267288	3.06189e-10	9.51401	55460
255	Retinal pigment epithelium thickness at inner temporal subfield (left)	Ophthalmic	27832	NA	0.0479404	3.09113e-10	9.50988	17220
185	Macular thickness at the outer superior subfield (left)	Ophthalmic	27816	4	0.026477	3.17319e-10	9.4985	56421
156	Retinal pigment epithelium thickness at outer temporal subfield (left)	Ophthalmic	27840	NA	-0.0481533	3.17629e-10	9.49808	17045
128	Retinal pigment epithelium thickness at inner superior subfield (left)	Ophthalmic	27830	NA	-0.0480382	3.22887e-10	9.49095	17113
144	avMSE	Ophthalmic	20261	NA	0.0265176	3.24163e-10	9.48924	56189
191	ISOS-RPE thickness of outer subfield (left)	Ophthalmic	28526	2	-0.026783	3.33291e-10	9.47718	55005
101	Overall average retinal pigment epithelium thickness (left)	Ophthalmic	27822	-1	-0.0265217	3.34808e-10	9.4752	56082
106	Mean of vertical disc diameter (left)	Ophthalmic	27853	NA	-0.0307138	3.35646e-10	9.47412	41808
121	Macular thickness at the outer inferior subfield (left)	Ophthalmic	27812	-1	-0.0266011	3.36849e-10	9.47256	55731
88	Macular thickness at the outer inferior subfield (left)	Ophthalmic	27812	-1	0.0265983	3.38288e-10	9.47071	55731
51	Retinal pigment epithelium thickness at outer inferior subfield (left)	Ophthalmic	27834	NA	0.0481579	3.50891e-10	9.45483	16958
187	Total macular volume (left)	Ophthalmic	27820	NA	0.0498886	3.52089e-10	9.45335	15798
128	ELM-ISOS thickness of central subfield (left)	Ophthalmic	28514	-1	-0.0264349	3.54406e-10	9.4505	56292
73	Retinal pigment epithelium thickness at inner inferior subfield (left)	Ophthalmic	27826	NA	0.0479085	3.5473e-10	9.4501	17126
205	Macular thickness at the outer temporal subfield (left)	Ophthalmic	27818	4	-0.0264469	3.55029e-10	9.44974	56236
254	Macular thickness at the inner nasal subfield (left)	Ophthalmic	27806	4	0.026421	3.56249e-10	9.44825	56337
20	ELM-ISOS thickness of central subfield (left)	Ophthalmic	28514	-1	-0.0264307	3.56683e-10	9.44772	56292
132	Vertical cup to disc ratio (VCDR) regressed and transformed (left)	Ophthalmic	27855	NA	0.0309951	3.58043e-10	9.44606	40921
148	ELM-ISOS thickness of central subfield (left)	Ophthalmic	28514	-1	0.026424	3.60355e-10	9.44327	56292
120	Macular thickness at the outer nasal subfield (left)	Ophthalmic	27814	4	0.0263788	3.61013e-10	9.44248	56480
234	Macular thickness at the outer temporal subfield (left)	Ophthalmic	27818	4	0.0264304	3.64106e-10	9.43877	56236
142	Total macular volume (left)	Ophthalmic	27820	NA	-0.0498372	3.67038e-10	9.43529	15798
144	INL-ELM thickness of the central subfield (left)	Ophthalmic	28506	3	-0.0264337	3.7027e-10	9.43148	56175
67	Total macular volume (left)	Ophthalmic	27820	NA	-0.0497825	3.83626e-10	9.41609	15798
197	ELM-ISOS thickness of central subfield (left)	Ophthalmic	28514	-1	0.0263662	3.9352e-10	9.40503	56292
17	Retinal pigment epithelium thickness at inner superior subfield (left)	Ophthalmic	27830	NA	0.0477936	3.96712e-10	9.40152	17113
209	Retinal pigment epithelium thickness at inner superior subfield (left)	Ophthalmic	27830	NA	-0.0477902	3.97834e-10	9.4003	17113
32	Average ganglion cell-inner plexiform layer thickness (left)	Ophthalmic	28504	-1	-0.0265471	4.03205e-10	9.39447	55460
33	Average inner nuclear layer thickness (left)	Ophthalmic	28502	-1	0.0264586	4.03596e-10	9.39405	55829
169	Macular thickness at the outer nasal subfield (left)	Ophthalmic	27814	4	-0.0263027	4.05451e-10	9.39206	56480
191	Overall macular thickness (left)	Ophthalmic	27800	4	0.0264444	4.06026e-10	9.39145	55872
26	Macular thickness at the outer superior subfield (left)	Ophthalmic	27816	4	-0.0263131	4.07518e-10	9.38985	56421
240	Disc diameter after inverse rank normal transformation (left)	Ophthalmic	27851	NA	-0.0305191	4.08274e-10	9.38905	41933
139	ELM-ISOS thickness of inner subfield (left)	Ophthalmic	28516	1	-0.0265399	4.10418e-10	9.38677	55441
167	Retinal pigment epithelium thickness at inner nasal subfield (left)	Ophthalmic	27828	NA	0.0475737	4.12544e-10	9.38453	17238
29	Retinal pigment epithelium thickness at outer nasal subfield (left)	Ophthalmic	27836	NA	-0.0477087	4.1567e-10	9.38125	17134
192	ELM-ISOS thickness of central subfield (left)	Ophthalmic	28514	-1	-0.0263272	4.17562e-10	9.37928	56292
242	Macular thickness at the inner nasal subfield (left)	Ophthalmic	27806	4	0.0263165	4.17668e-10	9.37917	56337
113	Average ISOS-RPE thickness (left)	Ophthalmic	28528	2	-0.0266135	4.23513e-10	9.37313	55048
153	Macular thickness at the inner superior subfield (left)	Ophthalmic	27808	4	0.0263225	4.24613e-10	9.37201	56265
83	Macular thickness at the inner temporal subfield (left)	Ophthalmic	27810	4	0.0263344	4.304e-10	9.36613	56176
220	Total macular volume (left)	Ophthalmic	27820	NA	-0.0496295	4.33971e-10	9.36254	15798
124	Macular thickness at the outer temporal subfield (left)	Ophthalmic	27818	4	-0.0263141	4.34471e-10	9.36204	56236
235	Macular thickness at the outer inferior subfield (left)	Ophthalmic	27812	-1	-0.0264225	4.41467e-10	9.3551	55731
181	Retinal pigment epithelium thickness at inner superior subfield (left)	Ophthalmic	27830	NA	-0.0476277	4.55882e-10	9.34115	17113
109	INL-RPE thickness of outer subfield (left)	Ophthalmic	28534	3	0.0263365	4.56716e-10	9.34035	56000
209	Retinal pigment epithelium thickness at inner nasal subfield (left)	Ophthalmic	27828	NA	-0.047442	4.60865e-10	9.33643	17238
31	ELM-ISOS thickness of inner subfield (left)	Ophthalmic	28516	1	-0.0264494	4.70292e-10	9.32763	55441
104	Retinal pigment epithelium thickness at inner inferior subfield (left)	Ophthalmic	27826	NA	-0.0475721	4.70429e-10	9.32751	17126
111	ISOS-RPE thickness of outer subfield (left)	Ophthalmic	28526	2	-0.0265487	4.74048e-10	9.32418	55005
203	logMAR, final (left)	Ophthalmic	5208	-1	0.0261615	4.84227e-10	9.31495	56585
172	ELM-ISOS thickness of inner subfield (left)	Ophthalmic	28516	1	-0.0264293	4.84748e-10	9.31448	55441
162	Macular thickness at the inner superior subfield (left)	Ophthalmic	27808	4	0.026233	4.86309e-10	9.31309	56265
209	Macular thickness at the central subfield (left)	Ophthalmic	27802	-1	-0.0261864	4.88257e-10	9.31135	56454
90	Average inner nuclear layer thickness (left)	Ophthalmic	28502	-1	0.0263279	4.91659e-10	9.30834	55829
45	Macular thickness at the outer inferior subfield (left)	Ophthalmic	27812	-1	-0.026351	4.91728e-10	9.30828	55731
183	Retinal pigment epithelium thickness at central subfield (left)	Ophthalmic	27824	NA	-0.0472575	4.98761e-10	9.30211	17304
180	Overall average retinal pigment epithelium thickness (left)	Ophthalmic	27822	-1	-0.0262495	5.05963e-10	9.29588	56082
25	ELM-ISOS thickness of central subfield (left)	Ophthalmic	28514	-1	0.0262	5.0635e-10	9.29555	56292
255	Retinal pigment epithelium thickness at outer temporal subfield (left)	Ophthalmic	27840	NA	0.0475832	5.12068e-10	9.29067	17045
202	Average ELM-ISOS thickness (left)	Ophthalmic	28520	1	0.0265179	5.12401e-10	9.29039	54917
206	Average INL-RPE thickness (left)	Ophthalmic	28536	3	0.0262517	5.1546e-10	9.28781	56020
65	ELM-ISOS thickness of inner subfield (left)	Ophthalmic	28516	1	0.0263843	5.18598e-10	9.28517	55441
117	ELM-ISOS thickness of outer subfield (left)	Ophthalmic	28518	1	0.0265198	5.19852e-10	9.28412	54869
160	Overall average retinal pigment epithelium thickness (left)	Ophthalmic	27822	-1	-0.0262197	5.2926e-10	9.27633	56082
73	Retinal pigment epithelium thickness at central subfield (left)	Ophthalmic	27824	NA	0.0471863	5.29471e-10	9.27616	17304
200	Macular thickness at the outer temporal subfield (left)	Ophthalmic	27818	4	-0.0261832	5.29674e-10	9.27599	56236
225	ELM-ISOS thickness of outer subfield (left)	Ophthalmic	28518	1	-0.0264904	5.43168e-10	9.26507	54869
196	INL-ELM thickness of the inner subfield (left)	Ophthalmic	28508	3	-0.0262047	5.48463e-10	9.26085	56045
187	Macular thickness at the inner nasal subfield (left)	Ophthalmic	27806	4	0.0261358	5.49197e-10	9.26027	56337
126	Macular thickness at the outer superior subfield (left)	Ophthalmic	27816	4	-0.0261135	5.51533e-10	9.25843	56421
112	Macular thickness at the outer superior subfield (left)	Ophthalmic	27816	4	-0.0261103	5.54188e-10	9.25634	56421
189	Retinal pigment epithelium thickness at central subfield (left)	Ophthalmic	27824	NA	0.0471248	5.5747e-10	9.25378	17304
13	INL-RPE thickness of inner subfield (left)	Ophthalmic	28532	3	-0.0261326	5.62939e-10	9.24954	56280
75	INL-RPE thickness of inner subfield (left)	Ophthalmic	28532	3	0.0261319	5.63567e-10	9.24905	56280
87	Retinal pigment epithelium thickness at inner temporal subfield (left)	Ophthalmic	27832	NA	0.0472209	5.66158e-10	9.24706	17220
69	Macular thickness at the outer inferior subfield (left)	Ophthalmic	27812	-1	0.0262555	5.6756e-10	9.24599	55731
41	Average retinal nerve fibre layer thickness (left)	Ophthalmic	28500	-1	-0.0263833	5.80146e-10	9.23646	55131
183	Retinal pigment epithelium thickness at outer nasal subfield (left)	Ophthalmic	27836	NA	-0.0472908	5.89417e-10	9.22958	17134
33	ELM-ISOS thickness of central subfield (left)	Ophthalmic	28514	-1	-0.0260976	5.91024e-10	9.22839	56292
129	Retinal pigment epithelium thickness at inner superior subfield (left)	Ophthalmic	27830	NA	0.047315	5.91777e-10	9.22784	17113
191	ISOS-RPE thickness of inner subfield (left)	Ophthalmic	28524	2	-0.0262991	5.92168e-10	9.22755	55427
221	Macular thickness at the outer superior subfield (left)	Ophthalmic	27816	4	0.0260657	5.92841e-10	9.22706	56421
25	ISOS-RPE thickness of inner subfield (left)	Ophthalmic	28524	2	-0.0262944	5.96324e-10	9.22452	55427
213	Macular thickness at the outer inferior subfield (left)	Ophthalmic	27812	-1	-0.0262204	5.98317e-10	9.22307	55731
249	Average INL-ELM thickness (left)	Ophthalmic	28512	3	-0.0261834	6.08139e-10	9.216	55842
109	Average INL-RPE thickness (left)	Ophthalmic	28536	3	0.0261335	6.15806e-10	9.21056	56020
11	Overall average retinal pigment epithelium thickness (left)	Ophthalmic	27822	-1	-0.0261188	6.1598e-10	9.21043	56082
151	Disc diameter after inverse rank normal transformation (left)	Ophthalmic	27851	NA	0.0301999	6.19337e-10	9.20807	41933
81	Average retinal nerve fibre layer thickness (left)	Ophthalmic	28500	-1	0.026339	6.19759e-10	9.20778	55131
10	Retinal pigment epithelium thickness at inner nasal subfield (left)	Ophthalmic	27828	NA	-0.0470732	6.27417e-10	9.20244	17238
226	Macular thickness at the outer nasal subfield (left)	Ophthalmic	27814	4	0.0260143	6.27594e-10	9.20232	56480
228	Average INL-RPE thickness (left)	Ophthalmic	28536	3	-0.0261204	6.2804e-10	9.20201	56020
138	INL-ELM thickness of the central subfield (left)	Ophthalmic	28506	3	0.026082	6.3019e-10	9.20053	56175
194	avMSE	Ophthalmic	20261	NA	-0.0260783	6.30674e-10	9.2002	56189
252	INL-RPE thickness of inner subfield (left)	Ophthalmic	28532	3	0.0260511	6.36498e-10	9.1962	56280
90	Average retinal nerve fibre layer thickness (left)	Ophthalmic	28500	-1	0.0262914	6.65232e-10	9.17703	55131
2	Overall macular thickness (left)	Ophthalmic	27800	4	0.0261098	6.71942e-10	9.17267	55872
115	Macular thickness at the central subfield (left)	Ophthalmic	27802	-1	-0.0259736	6.73243e-10	9.17183	56454
213	Overall macular thickness (left)	Ophthalmic	27800	4	-0.0261024	6.79387e-10	9.16788	55872
188	Retinal pigment epithelium thickness at inner superior subfield (left)	Ophthalmic	27830	NA	0.0471407	6.83896e-10	9.16501	17113
64	avMSE	Ophthalmic	20261	NA	-0.0260217	6.86618e-10	9.16328	56189
249	Intra-ocular pressure, corneal-compensated (left)	Ophthalmic	5262	-1	0.0260501	6.87893e-10	9.16248	56061
98	Average ganglion cell-inner plexiform layer thickness (left)	Ophthalmic	28504	-1	0.0261797	6.99433e-10	9.15525	55460
35	Macular thickness at the inner inferior subfield (left)	Ophthalmic	27804	4	-0.0261087	7.02607e-10	9.15329	55749
254	INL-RPE thickness of outer subfield (left)	Ophthalmic	28534	3	0.0260427	7.10477e-10	9.14845	56000
228	Macular thickness at the outer inferior subfield (left)	Ophthalmic	27812	-1	-0.0261033	7.12726e-10	9.14708	55731
181	Overall average retinal pigment epithelium thickness (left)	Ophthalmic	27822	-1	-0.0260205	7.13843e-10	9.1464	56082
25	Macular thickness at the central subfield (left)	Ophthalmic	27802	-1	-0.0259278	7.21194e-10	9.14195	56454
9	ISOS-RPE thickness of central subfield (left)	Ophthalmic	28522	2	-0.0260985	7.217e-10	9.14164	55716
216	INL-ELM thickness of the central subfield (left)	Ophthalmic	28506	3	0.0259913	7.22123e-10	9.14139	56175
170	ISOS-RPE thickness of outer subfield (left)	Ophthalmic	28526	2	0.0262646	7.23806e-10	9.14038	55005
59	INL-ELM thickness of the outer subfield (left)	Ophthalmic	28510	3	0.0260703	7.26622e-10	9.13869	55817
132	Vertical cup to disc ratio (VCDR) (left)	Ophthalmic	27857	NA	0.0304393	7.28145e-10	9.13778	40935
117	Average ganglion cell-inner plexiform layer thickness (left)	Ophthalmic	28504	-1	0.0261432	7.38437e-10	9.13169	55460
97	Macular thickness at the inner temporal subfield (left)	Ophthalmic	27810	4	0.0259707	7.44498e-10	9.12814	56176
28	INL-ELM thickness of the central subfield (left)	Ophthalmic	28506	3	0.025969	7.46643e-10	9.12689	56175
57	Macular thickness at the outer inferior subfield (left)	Ophthalmic	27812	-1	0.0260572	7.63467e-10	9.11721	55731
1	Vertical cup to disc ratio (VCDR) (left)	Ophthalmic	27857	NA	0.0303931	7.72463e-10	9.11212	40935
28	Macular thickness at the outer superior subfield (left)	Ophthalmic	27816	4	0.0258861	7.76541e-10	9.10984	56421
76	Overall average retinal pigment epithelium thickness (left)	Ophthalmic	27822	-1	0.0259601	7.81337e-10	9.10716	56082
106	INL-RPE thickness of central subfield (left)	Ophthalmic	28530	3	-0.0258364	7.89522e-10	9.10264	56590
3	INL-RPE thickness of inner subfield (left)	Ophthalmic	28532	3	0.0259055	7.91835e-10	9.10137	56280
100	Average inner nuclear layer thickness (left)	Ophthalmic	28502	-1	-0.0260004	8.03073e-10	9.09525	55829
135	Macular thickness at the inner nasal subfield (left)	Ophthalmic	27806	4	-0.0258788	8.08064e-10	9.09255	56337
224	ELM-ISOS thickness of central subfield (left)	Ophthalmic	28514	-1	-0.0258862	8.11593e-10	9.09066	56292
255	ISOS-RPE thickness of outer subfield (left)	Ophthalmic	28526	2	-0.026179	8.21515e-10	9.08538	55005
6	ISOS-RPE thickness of outer subfield (left)	Ophthalmic	28526	2	0.0261427	8.66768e-10	9.0621	55005
101	Average ganglion cell-inner plexiform layer thickness (left)	Ophthalmic	28504	-1	-0.026033	8.69636e-10	9.06066	55460
241	INL-ELM thickness of the outer subfield (left)	Ophthalmic	28510	3	-0.025947	8.73103e-10	9.05893	55817
31	Macular thickness at the outer nasal subfield (left)	Ophthalmic	27814	4	0.0257931	8.74709e-10	9.05814	56480
119	Overall average retinal pigment epithelium thickness (left)	Ophthalmic	27822	-1	0.0258761	8.85535e-10	9.05279	56082
213	Macular thickness at the inner superior subfield (left)	Ophthalmic	27808	4	-0.0258311	8.89377e-10	9.05091	56265
158	Macular thickness at the inner inferior subfield (left)	Ophthalmic	27804	4	0.0259502	8.89562e-10	9.05082	55749
149	Average ganglion cell-inner plexiform layer thickness (left)	Ophthalmic	28504	-1	0.0260144	8.9395e-10	9.04869	55460
89	Average retinal nerve fibre layer thickness (left)	Ophthalmic	28500	-1	-0.0260869	9.00626e-10	9.04546	55131
107	Macular thickness at the inner superior subfield (left)	Ophthalmic	27808	4	-0.025802	9.28811e-10	9.03207	56265
32	ISOS-RPE thickness of outer subfield (left)	Ophthalmic	28526	2	-0.0260912	9.35147e-10	9.02912	55005
43	ISOS-RPE thickness of central subfield (left)	Ophthalmic	28522	2	0.0259222	9.37889e-10	9.02785	55716
134	ISOS-RPE thickness of inner subfield (left)	Ophthalmic	28524	2	0.025985	9.44384e-10	9.02485	55427
159	Macular thickness at the central subfield (left)	Ophthalmic	27802	-1	0.0257451	9.47971e-10	9.02321	56454
167	Macular thickness at the outer nasal subfield (left)	Ophthalmic	27814	4	0.0257365	9.51862e-10	9.02143	56480
212	avMSE	Ophthalmic	20261	NA	0.0258021	9.53138e-10	9.02084	56189
126	Macular thickness at the inner nasal subfield (left)	Ophthalmic	27806	4	-0.0257658	9.56461e-10	9.01933	56337
87	Average retinal nerve fibre layer thickness (left)	Ophthalmic	28500	-1	0.0260325	9.75808e-10	9.01064	55131
86	INL-ELM thickness of the central subfield (left)	Ophthalmic	28506	3	0.025785	9.82327e-10	9.00774	56175
215	Retinal pigment epithelium thickness at inner inferior subfield (left)	Ophthalmic	27826	NA	-0.0466664	9.96642e-10	9.00146	17126
104	Macular thickness at the outer temporal subfield (left)	Ophthalmic	27818	4	-0.0257597	9.99058e-10	9.00041	56236
69	ISOS-RPE thickness of inner subfield (left)	Ophthalmic	28524	2	0.0259434	1.00427e-09	8.99815	55427
1	Vertical cup to disc ratio (VCDR) regressed and transformed (left)	Ophthalmic	27855	NA	0.0301892	1.00789e-09	8.99659	40921
233	avMSE	Ophthalmic	20261	NA	0.0257636	1.00931e-09	8.99597	56189
185	avMSE	Ophthalmic	20261	NA	-0.025759	1.01618e-09	8.99303	56189
74	Average INL-ELM thickness (left)	Ophthalmic	28512	3	-0.0258303	1.02922e-09	8.98749	55842
31	Average retinal nerve fibre layer thickness (left)	Ophthalmic	28500	-1	-0.0259854	1.04579e-09	8.98056	55131
155	Retinal pigment epithelium thickness at central subfield (left)	Ophthalmic	27824	NA	0.0463615	1.05109e-09	8.97836	17304
69	Average ganglion cell-inner plexiform layer thickness (left)	Ophthalmic	28504	-1	0.0258993	1.05961e-09	8.97485	55460
85	ELM-ISOS thickness of inner subfield (left)	Ophthalmic	28516	1	-0.0259033	1.06036e-09	8.97454	55441
138	INL-ELM thickness of the inner subfield (left)	Ophthalmic	28508	3	0.0257633	1.06047e-09	8.9745	56045
27	ELM-ISOS thickness of central subfield (left)	Ophthalmic	28514	-1	-0.0257003	1.0706e-09	8.97037	56292
61	ELM-ISOS thickness of central subfield (left)	Ophthalmic	28514	-1	-0.0256897	1.08759e-09	8.96354	56292
210	Retinal pigment epithelium thickness at outer temporal subfield (left)	Ophthalmic	27840	NA	0.0466632	1.09403e-09	8.96097	17045
68	Macular thickness at the central subfield (left)	Ophthalmic	27802	-1	-0.0256441	1.10185e-09	8.95788	56454
190	ELM-ISOS thickness of central subfield (left)	Ophthalmic	28514	-1	-0.0256774	1.10756e-09	8.95563	56292
232	Average inner nuclear layer thickness (left)	Ophthalmic	28502	-1	0.0257806	1.11266e-09	8.95364	55829
131	Macular thickness at the inner inferior subfield (left)	Ophthalmic	27804	4	0.02579	1.12758e-09	8.94785	55749
215	Retinal pigment epithelium thickness at outer nasal subfield (left)	Ophthalmic	27836	NA	-0.0464903	1.14131e-09	8.9426	17134
204	Retinal pigment epithelium thickness at outer superior subfield (left)	Ophthalmic	27838	NA	-0.0467799	1.15073e-09	8.93903	16915
159	Macular thickness at the inner inferior subfield (left)	Ophthalmic	27804	4	-0.0257732	1.15596e-09	8.93706	55749
51	Macular thickness at the outer inferior subfield (left)	Ophthalmic	27812	-1	0.025764	1.1789e-09	8.92852	55731
120	Average ganglion cell-inner plexiform layer thickness (left)	Ophthalmic	28504	-1	0.0258242	1.18355e-09	8.92682	55460
59	Average INL-ELM thickness (left)	Ophthalmic	28512	3	0.0257351	1.18466e-09	8.92641	55842
73	Retinal pigment epithelium thickness at inner temporal subfield (left)	Ophthalmic	27832	NA	0.0463026	1.21025e-09	8.91713	17220
135	Macular thickness at the outer nasal subfield (left)	Ophthalmic	27814	4	-0.0255752	1.20986e-09	8.91726	56480
77	Retinal pigment epithelium thickness at outer temporal subfield (left)	Ophthalmic	27840	NA	-0.0465202	1.22944e-09	8.91029	17045
236	Retinal pigment epithelium thickness at inner temporal subfield (left)	Ophthalmic	27832	NA	0.0462655	1.24758e-09	8.90393	17220
92	INL-ELM thickness of the inner subfield (left)	Ophthalmic	28508	3	0.0256508	1.25245e-09	8.90224	56045
223	Average ELM-ISOS thickness (left)	Ophthalmic	28520	1	-0.0259057	1.26546e-09	8.89775	54917
64	Macular thickness at the central subfield (left)	Ophthalmic	27802	-1	0.0255501	1.26661e-09	8.89736	56454
236	ISOS-RPE thickness of inner subfield (left)	Ophthalmic	28524	2	-0.0257852	1.26753e-09	8.89704	55427
144	Macular thickness at the outer superior subfield (left)	Ophthalmic	27816	4	0.0255563	1.26897e-09	8.89655	56421
191	Average ISOS-RPE thickness (left)	Ophthalmic	28528	2	-0.0258721	1.27066e-09	8.89597	55048
162	Macular thickness at the inner temporal subfield (left)	Ophthalmic	27810	4	0.0256087	1.27516e-09	8.89443	56176
55	Total macular volume (left)	Ophthalmic	27820	NA	-0.0482646	1.28355e-09	8.89159	15798
151	Average retinal nerve fibre layer thickness (left)	Ophthalmic	28500	-1	-0.0258432	1.28815e-09	8.89003	55131
230	ELM-ISOS thickness of central subfield (left)	Ophthalmic	28514	-1	-0.0255719	1.29491e-09	8.88776	56292
207	Macular thickness at the inner inferior subfield (left)	Ophthalmic	27804	4	0.0256889	1.30869e-09	8.88316	55749
162	Average ISOS-RPE thickness (left)	Ophthalmic	28528	2	-0.025849	1.31417e-09	8.88135	55048
11	INL-ELM thickness of the central subfield (left)	Ophthalmic	28506	3	0.0255748	1.34104e-09	8.87256	56175
90	Macular thickness at the outer nasal subfield (left)	Ophthalmic	27814	4	0.0255011	1.35016e-09	8.86962	56480
184	ELM-ISOS thickness of inner subfield (left)	Ophthalmic	28516	1	0.0257383	1.35119e-09	8.86928	55441
169	Overall macular thickness (left)	Ophthalmic	27800	4	-0.0256387	1.35153e-09	8.86917	55872
199	INL-ELM thickness of the outer subfield (left)	Ophthalmic	28510	3	0.0256466	1.36092e-09	8.86617	55817
144	ELM-ISOS thickness of central subfield (left)	Ophthalmic	28514	-1	-0.025528	1.38151e-09	8.85965	56292
109	INL-ELM thickness of the inner subfield (left)	Ophthalmic	28508	3	0.0255833	1.38341e-09	8.85905	56045
113	ELM-ISOS thickness of outer subfield (left)	Ophthalmic	28518	1	0.0258538	1.38772e-09	8.8577	54869
16	Macular thickness at the inner temporal subfield (left)	Ophthalmic	27810	4	-0.0255505	1.38941e-09	8.85717	56176
165	ELM-ISOS thickness of inner subfield (left)	Ophthalmic	28516	1	0.0257157	1.39672e-09	8.85489	55441
154	Disc diameter after inverse rank normal transformation (left)	Ophthalmic	27851	NA	-0.0295616	1.40742e-09	8.85158	41933
243	Average retinal nerve fibre layer thickness (left)	Ophthalmic	28500	-1	-0.0257755	1.42217e-09	8.84705	55131
25	Average INL-ELM thickness (left)	Ophthalmic	28512	3	0.0256083	1.42756e-09	8.84541	55842
121	INL-ELM thickness of the central subfield (left)	Ophthalmic	28506	3	-0.0255185	1.45704e-09	8.83653	56175
125	ISOS-RPE thickness of central subfield (left)	Ophthalmic	28522	2	0.0256188	1.46671e-09	8.83366	55716
64	ELM-ISOS thickness of central subfield (left)	Ophthalmic	28514	-1	-0.0254767	1.48999e-09	8.82682	56292
64	Macular thickness at the inner superior subfield (left)	Ophthalmic	27808	4	-0.0254826	1.49066e-09	8.82662	56265
135	Average ELM-ISOS thickness (left)	Ophthalmic	28520	1	0.0257795	1.52082e-09	8.81792	54917
75	ISOS-RPE thickness of central subfield (left)	Ophthalmic	28522	2	0.0255905	1.52888e-09	8.81563	55716
51	avMSE	Ophthalmic	20261	NA	-0.0254818	1.53054e-09	8.81516	56189
130	INL-RPE thickness of outer subfield (left)	Ophthalmic	28534	3	-0.0255163	1.54959e-09	8.80978	56000
20	Average ELM-ISOS thickness (left)	Ophthalmic	28520	1	-0.0257661	1.55081e-09	8.80944	54917
227	Average ELM-ISOS thickness (left)	Ophthalmic	28520	1	0.0257636	1.55636e-09	8.80789	54917
136	INL-RPE thickness of inner subfield (left)	Ophthalmic	28532	3	0.0254499	1.55617e-09	8.80794	56280
79	INL-RPE thickness of outer subfield (left)	Ophthalmic	28534	3	0.0255108	1.56215e-09	8.80628	56000
214	Average ELM-ISOS thickness (left)	Ophthalmic	28520	1	0.0257612	1.56195e-09	8.80633	54917
171	ELM-ISOS thickness of central subfield (left)	Ophthalmic	28514	-1	-0.0254332	1.58857e-09	8.79899	56292
81	Average INL-RPE thickness (left)	Ophthalmic	28536	3	0.025487	1.60698e-09	8.79399	56020
56	Average ISOS-RPE thickness (left)	Ophthalmic	28528	2	0.0257108	1.60741e-09	8.79387	55048
221	Corneal resistance factor (left)	Ophthalmic	5265	0	-0.0254795	1.61236e-09	8.79254	56043
237	INL-RPE thickness of outer subfield (left)	Ophthalmic	28534	3	-0.0254885	1.61424e-09	8.79203	56000
79	INL-RPE thickness of central subfield (left)	Ophthalmic	28530	3	0.0253536	1.61826e-09	8.79095	56590
120	Macular thickness at the inner nasal subfield (left)	Ophthalmic	27806	4	0.0253976	1.64899e-09	8.78278	56337
58	Macular thickness at the inner nasal subfield (left)	Ophthalmic	27806	4	0.0253972	1.65006e-09	8.7825	56337
124	Macular thickness at the outer superior subfield (left)	Ophthalmic	27816	4	-0.0253747	1.65884e-09	8.7802	56421
203	Average ELM-ISOS thickness (left)	Ophthalmic	28520	1	-0.0257192	1.66012e-09	8.77986	54917
226	Average INL-RPE thickness (left)	Ophthalmic	28536	3	0.0254637	1.66285e-09	8.77915	56020
192	Corneal hysteresis (left)	Ophthalmic	5264	0	-0.0254674	1.66772e-09	8.77788	55995
94	INL-RPE thickness of inner subfield (left)	Ophthalmic	28532	3	0.0253821	1.7191e-09	8.7647	56280
202	Average ganglion cell-inner plexiform layer thickness (left)	Ophthalmic	28504	-1	-0.0255688	1.71962e-09	8.76457	55460
95	Overall average retinal pigment epithelium thickness (left)	Ophthalmic	27822	-1	0.0254261	1.72097e-09	8.76423	56082
75	ELM-ISOS thickness of outer subfield (left)	Ophthalmic	28518	1	-0.0257039	1.72518e-09	8.76317	54869
42	Average retinal nerve fibre layer thickness (left)	Ophthalmic	28500	-1	0.0256415	1.72844e-09	8.76235	55131
162	Retinal pigment epithelium thickness at outer superior subfield (left)	Ophthalmic	27838	NA	0.0462738	1.73301e-09	8.7612	16915
131	Macular thickness at the inner superior subfield (left)	Ophthalmic	27808	4	0.0253764	1.74229e-09	8.75888	56265
203	Average retinal nerve fibre layer thickness (left)	Ophthalmic	28500	-1	-0.0256214	1.77962e-09	8.74967	55131
221	INL-RPE thickness of outer subfield (left)	Ophthalmic	28534	3	0.0254214	1.78086e-09	8.74937	56000
254	Overall average retinal pigment epithelium thickness (left)	Ophthalmic	27822	-1	0.0254009	1.78587e-09	8.74815	56082
138	Macular thickness at the outer superior subfield (left)	Ophthalmic	27816	4	0.0253107	1.82238e-09	8.73936	56421
101	Average retinal nerve fibre layer thickness (left)	Ophthalmic	28500	-1	-0.0256043	1.82406e-09	8.73896	55131
230	Macular thickness at the inner temporal subfield (left)	Ophthalmic	27810	4	-0.0253549	1.85146e-09	8.73248	56176
211	Macular thickness at the outer nasal subfield (left)	Ophthalmic	27814	4	0.0252824	1.86289e-09	8.72981	56480
216	Average ELM-ISOS thickness (left)	Ophthalmic	28520	1	-0.0256316	1.88454e-09	8.72479	54917
178	INL-RPE thickness of outer subfield (left)	Ophthalmic	28534	3	-0.0253809	1.88938e-09	8.72368	56000
129	Macular thickness at the inner nasal subfield (left)	Ophthalmic	27806	4	0.0253016	1.89848e-09	8.72159	56337
175	Macular thickness at the outer temporal subfield (left)	Ophthalmic	27818	4	-0.0253191	1.91282e-09	8.71833	56236
29	Retinal pigment epithelium thickness at outer temporal subfield (left)	Ophthalmic	27840	NA	-0.0459615	1.93347e-09	8.71366	17045
152	Macular thickness at the outer superior subfield (left)	Ophthalmic	27816	4	-0.0252581	1.96809e-09	8.70595	56421
199	INL-RPE thickness of outer subfield (left)	Ophthalmic	28534	3	0.0253515	1.97202e-09	8.70509	56000
206	INL-RPE thickness of outer subfield (left)	Ophthalmic	28534	3	0.0253511	1.97319e-09	8.70483	56000
62	INL-ELM thickness of the inner subfield (left)	Ophthalmic	28508	3	-0.0253404	1.97476e-09	8.70448	56045
25	ELM-ISOS thickness of outer subfield (left)	Ophthalmic	28518	1	-0.0256079	1.98185e-09	8.70293	54869
94	Macular thickness at the outer temporal subfield (left)	Ophthalmic	27818	4	0.0252934	1.98614e-09	8.70199	56236
56	Average INL-ELM thickness (left)	Ophthalmic	28512	3	0.0253814	1.98924e-09	8.70131	55842
40	INL-ELM thickness of the central subfield (left)	Ophthalmic	28506	3	-0.0253058	1.98998e-09	8.70115	56175
23	Macular thickness at the outer inferior subfield (left)	Ophthalmic	27812	-1	0.0254036	1.99791e-09	8.69942	55731
10	Average ISOS-RPE thickness (left)	Ophthalmic	28528	2	0.025556	2.0116e-09	8.69646	55048
114	Retinal pigment epithelium thickness at inner inferior subfield (left)	Ophthalmic	27826	NA	0.0457831	2.04529e-09	8.68925	17126
83	Macular thickness at the outer superior subfield (left)	Ophthalmic	27816	4	0.0252286	2.05504e-09	8.68718	56421
69	Average INL-ELM thickness (left)	Ophthalmic	28512	3	-0.0253565	2.06251e-09	8.6856	55842
87	Retinal pigment epithelium thickness at outer temporal subfield (left)	Ophthalmic	27840	NA	0.0458636	2.09194e-09	8.67945	17045
253	Retinal pigment epithelium thickness at inner inferior subfield (left)	Ophthalmic	27826	NA	0.0457534	2.09482e-09	8.67885	17126
69	Macular thickness at the outer temporal subfield (left)	Ophthalmic	27818	4	0.02525	2.11612e-09	8.67446	56236
28	Retinal pigment epithelium thickness at outer inferior subfield (left)	Ophthalmic	27834	NA	0.0459518	2.14143e-09	8.6693	16958
255	INL-ELM thickness of the outer subfield (left)	Ophthalmic	28510	3	-0.0253357	2.14339e-09	8.6689	55817
101	Retinal pigment epithelium thickness at outer temporal subfield (left)	Ophthalmic	27840	NA	-0.0458134	2.17807e-09	8.66193	17045
172	INL-RPE thickness of central subfield (left)	Ophthalmic	28530	3	-0.0251413	2.20983e-09	8.65564	56590
6	Retinal pigment epithelium thickness at inner superior subfield (left)	Ophthalmic	27830	NA	-0.0457026	2.21291e-09	8.65504	17113
235	Average ganglion cell-inner plexiform layer thickness (left)	Ophthalmic	28504	-1	-0.0253877	2.2366e-09	8.65041	55460
79	Overall average retinal pigment epithelium thickness (left)	Ophthalmic	27822	-1	0.025242	2.25143e-09	8.64754	56082
76	ELM-ISOS thickness of central subfield (left)	Ophthalmic	28514	-1	-0.0251807	2.29847e-09	8.63856	56292
9	INL-RPE thickness of central subfield (left)	Ophthalmic	28530	3	0.0251066	2.32473e-09	8.63363	56590
27	Macular thickness at the inner nasal subfield (left)	Ophthalmic	27806	4	-0.0251618	2.32812e-09	8.633	56337
91	Average INL-ELM thickness (left)	Ophthalmic	28512	3	-0.0252693	2.34095e-09	8.63061	55842
79	Corneal hysteresis (left)	Ophthalmic	5264	0	0.0252296	2.35862e-09	8.62734	55995
242	Macular thickness at the inner temporal subfield (left)	Ophthalmic	27810	4	0.0251824	2.38091e-09	8.62326	56176
225	Retinal pigment epithelium thickness at outer nasal subfield (left)	Ophthalmic	27836	NA	-0.0455688	2.40941e-09	8.61809	17134
189	Retinal pigment epithelium thickness at inner inferior subfield (left)	Ophthalmic	27826	NA	0.0455719	2.42406e-09	8.61546	17126
164	Macular thickness at the outer nasal subfield (left)	Ophthalmic	27814	4	-0.0251018	2.42565e-09	8.61517	56480
80	avMSE	Ophthalmic	20261	NA	-0.0251504	2.48387e-09	8.60487	56189
112	Retinal pigment epithelium thickness at outer nasal subfield (left)	Ophthalmic	27836	NA	-0.045519	2.50778e-09	8.60071	17134
199	Average INL-RPE thickness (left)	Ophthalmic	28536	3	0.0251735	2.53779e-09	8.59555	56020
212	Macular thickness at the outer superior subfield (left)	Ophthalmic	27816	4	0.0250835	2.53927e-09	8.59529	56421
216	Retinal pigment epithelium thickness at outer temporal subfield (left)	Ophthalmic	27840	NA	0.0455833	2.61899e-09	8.58187	17045
28	Retinal pigment epithelium thickness at outer temporal subfield (left)	Ophthalmic	27840	NA	0.0455704	2.64624e-09	8.57737	17045
160	Retinal pigment epithelium thickness at outer superior subfield (left)	Ophthalmic	27838	NA	-0.0457248	2.689e-09	8.57041	16915
218	Retinal pigment epithelium thickness at inner nasal subfield (left)	Ophthalmic	27828	NA	-0.0452944	2.68995e-09	8.57026	17238
33	avMSE	Ophthalmic	20261	NA	0.0250852	2.73029e-09	8.56379	56189
255	avMSE	Ophthalmic	20261	NA	0.0250821	2.74233e-09	8.56188	56189
164	Average inner nuclear layer thickness (left)	Ophthalmic	28502	-1	0.0251464	2.80807e-09	8.55159	55829
70	ISOS-RPE thickness of central subfield (left)	Ophthalmic	28522	2	-0.0251717	2.80885e-09	8.55147	55716
208	Average ISOS-RPE thickness (left)	Ophthalmic	28528	2	0.0253234	2.81082e-09	8.55117	55048
134	Macular thickness at the outer nasal subfield (left)	Ophthalmic	27814	4	0.024993	2.84134e-09	8.54648	56480
155	Average inner nuclear layer thickness (left)	Ophthalmic	28502	-1	0.0251313	2.8698e-09	8.54215	55829
86	Retinal pigment epithelium thickness at inner superior subfield (left)	Ophthalmic	27830	NA	0.0453731	2.88204e-09	8.5403	17113
196	INL-ELM thickness of the outer subfield (left)	Ophthalmic	28510	3	0.0251302	2.8858e-09	8.53973	55817
15	ELM-ISOS thickness of inner subfield (left)	Ophthalmic	28516	1	0.0252109	2.90392e-09	8.53702	55441
65	Macular thickness at the outer nasal subfield (left)	Ophthalmic	27814	4	0.0249752	2.91541e-09	8.5353	56480
43	Average INL-ELM thickness (left)	Ophthalmic	28512	3	-0.0251047	2.96971e-09	8.52729	55842
129	ELM-ISOS thickness of central subfield (left)	Ophthalmic	28514	-1	0.0250036	2.97201e-09	8.52695	56292
232	Macular thickness at the outer superior subfield (left)	Ophthalmic	27816	4	0.0249711	2.989e-09	8.52447	56421
51	Average INL-ELM thickness (left)	Ophthalmic	28512	3	0.0250848	3.05588e-09	8.51486	55842
195	ISOS-RPE thickness of central subfield (left)	Ophthalmic	28522	2	0.0251116	3.06258e-09	8.51391	55716
55	ELM-ISOS thickness of inner subfield (left)	Ophthalmic	28516	1	-0.0251542	3.14976e-09	8.50172	55441
121	ELM-ISOS thickness of central subfield (left)	Ophthalmic	28514	-1	-0.0249629	3.15206e-09	8.50141	56292
148	Retinal pigment epithelium thickness at inner inferior subfield (left)	Ophthalmic	27826	NA	0.04524	3.16121e-09	8.50015	17126
209	Macular thickness at the inner superior subfield (left)	Ophthalmic	27808	4	0.024965	3.17001e-09	8.49894	56265
239	Mean of vertical disc diameter (left)	Ophthalmic	27853	NA	0.0289529	3.19849e-09	8.49505	41808
16	ISOS-RPE thickness of central subfield (left)	Ophthalmic	28522	2	-0.0250811	3.19973e-09	8.49489	55716
215	Retinal pigment epithelium thickness at inner nasal subfield (left)	Ophthalmic	27828	NA	-0.0450667	3.2283e-09	8.49103	17238
168	INL-RPE thickness of inner subfield (left)	Ophthalmic	28532	3	-0.02494	3.27049e-09	8.48539	56280
57	Average inner nuclear layer thickness (left)	Ophthalmic	28502	-1	0.0250214	3.36173e-09	8.47344	55829
37	Macular thickness at the outer inferior subfield (left)	Ophthalmic	27812	-1	-0.0250423	3.3667e-09	8.4728	55731
136	Intra-ocular pressure, corneal-compensated (left)	Ophthalmic	5262	-1	-0.0249565	3.42525e-09	8.46531	56061
167	Retinal pigment epithelium thickness at outer nasal subfield (left)	Ophthalmic	27836	NA	0.0451276	3.42842e-09	8.46491	17134
243	ELM-ISOS thickness of central subfield (left)	Ophthalmic	28514	-1	0.0249037	3.43326e-09	8.46429	56292
7	Macular thickness at the outer superior subfield (left)	Ophthalmic	27816	4	-0.0248734	3.44232e-09	8.46315	56421
108	Overall macular thickness (left)	Ophthalmic	27800	4	0.024993	3.45316e-09	8.46178	55872
88	Average ISOS-RPE thickness (left)	Ophthalmic	28528	2	0.0251687	3.50609e-09	8.45518	55048
76	Macular thickness at the inner superior subfield (left)	Ophthalmic	27808	4	0.0248938	3.51235e-09	8.4544	56265
120	Macular thickness at the inner inferior subfield (left)	Ophthalmic	27804	4	0.0250057	3.52771e-09	8.45251	55749
127	Retinal pigment epithelium thickness at outer inferior subfield (left)	Ophthalmic	27834	NA	0.0453141	3.55812e-09	8.44878	16958
96	Average ISOS-RPE thickness (left)	Ophthalmic	28528	2	0.0251491	3.60518e-09	8.44307	55048
134	Average ISOS-RPE thickness (left)	Ophthalmic	28528	2	0.0251449	3.62703e-09	8.44045	55048
25	ISOS-RPE thickness of central subfield (left)	Ophthalmic	28522	2	-0.0249874	3.65986e-09	8.43654	55716
245	Overall macular thickness (left)	Ophthalmic	27800	4	0.0249477	3.68515e-09	8.43354	55872
94	Overall macular thickness (left)	Ophthalmic	27800	4	0.0249434	3.70807e-09	8.43085	55872
129	Retinal pigment epithelium thickness at central subfield (left)	Ophthalmic	27824	NA	0.0448035	3.71989e-09	8.42947	17304
152	Total macular volume (left)	Ophthalmic	27820	NA	-0.0468726	3.76503e-09	8.42423	15798
163	Average retinal nerve fibre layer thickness (left)	Ophthalmic	28500	-1	-0.0250941	3.79487e-09	8.4208	55131
48	Average ISOS-RPE thickness (left)	Ophthalmic	28528	2	0.025102	3.85468e-09	8.41401	55048
152	Macular thickness at the outer temporal subfield (left)	Ophthalmic	27818	4	-0.0248231	3.92413e-09	8.40626	56236
14	ELM-ISOS thickness of inner subfield (left)	Ophthalmic	28516	1	-0.024995	3.95425e-09	8.40294	55441
11	Retinal pigment epithelium thickness at inner nasal subfield (left)	Ophthalmic	27828	NA	-0.0448119	3.9556e-09	8.40279	17238
224	Average inner nuclear layer thickness (left)	Ophthalmic	28502	-1	0.0249024	3.98608e-09	8.39945	55829
206	INL-RPE thickness of inner subfield (left)	Ophthalmic	28532	3	0.0248007	3.9964e-09	8.39833	56280
32	ELM-ISOS thickness of central subfield (left)	Ophthalmic	28514	-1	-0.0247922	4.02982e-09	8.39471	56292
174	Average ganglion cell-inner plexiform layer thickness (left)	Ophthalmic	28504	-1	-0.0249763	4.03626e-09	8.39402	55460
76	Macular thickness at the inner temporal subfield (left)	Ophthalmic	27810	4	0.0248082	4.08561e-09	8.38874	56176
63	INL-ELM thickness of the inner subfield (left)	Ophthalmic	28508	3	-0.024834	4.10421e-09	8.38677	56045
105	Macular thickness at the inner inferior subfield (left)	Ophthalmic	27804	4	0.0248995	4.10637e-09	8.38654	55749
199	Total macular volume (left)	Ophthalmic	27820	NA	0.0467431	4.15508e-09	8.38142	15798
180	Overall macular thickness (left)	Ophthalmic	27800	4	-0.0248615	4.16904e-09	8.37996	55872
188	Retinal pigment epithelium thickness at inner inferior subfield (left)	Ophthalmic	27826	NA	0.0448912	4.17065e-09	8.3798	17126
215	Retinal pigment epithelium thickness at outer inferior subfield (left)	Ophthalmic	27834	NA	-0.0451091	4.18291e-09	8.37852	16958
20	Average ganglion cell-inner plexiform layer thickness (left)	Ophthalmic	28504	-1	0.0249495	4.1936e-09	8.37741	55460
104	Retinal pigment epithelium thickness at outer temporal subfield (left)	Ophthalmic	27840	NA	-0.0449626	4.28767e-09	8.36778	17045
22	Average retinal nerve fibre layer thickness (left)	Ophthalmic	28500	-1	0.0250029	4.3194e-09	8.36458	55131
105	Macular thickness at the inner temporal subfield (left)	Ophthalmic	27810	4	0.0247627	4.36078e-09	8.36044	56176
180	Average ganglion cell-inner plexiform layer thickness (left)	Ophthalmic	28504	-1	0.0249149	4.40483e-09	8.35607	55460
144	INL-RPE thickness of inner subfield (left)	Ophthalmic	28532	3	0.0247301	4.42151e-09	8.35443	56280
194	Macular thickness at the inner nasal subfield (left)	Ophthalmic	27806	4	-0.0247139	4.44504e-09	8.35212	56337
229	INL-RPE thickness of outer subfield (left)	Ophthalmic	28534	3	-0.0247779	4.51041e-09	8.34578	56000
10	Disc diameter after inverse rank normal transformation (left)	Ophthalmic	27851	NA	-0.0286324	4.51164e-09	8.34567	41933
167	Average INL-RPE thickness (left)	Ophthalmic	28536	3	0.0247656	4.56176e-09	8.34087	56020
221	Corneal hysteresis (left)	Ophthalmic	5264	0	-0.024771	4.56267e-09	8.34078	55995
254	Average ganglion cell-inner plexiform layer thickness (left)	Ophthalmic	28504	-1	0.0248778	4.64286e-09	8.33321	55460
18	Macular thickness at the outer nasal subfield (left)	Ophthalmic	27814	4	-0.0246109	4.92589e-09	8.30751	56480
27	Average INL-RPE thickness (left)	Ophthalmic	28536	3	-0.0247105	4.93427e-09	8.30678	56020
7	Disc diameter after inverse rank normal transformation (left)	Ophthalmic	27851	NA	-0.0285592	4.93808e-09	8.30644	41933
72	Average ELM-ISOS thickness (left)	Ophthalmic	28520	1	0.0249506	4.98107e-09	8.30268	54917
14	Macular thickness at the inner superior subfield (left)	Ophthalmic	27808	4	0.0246445	5.02012e-09	8.29929	56265
66	Macular thickness at the outer inferior subfield (left)	Ophthalmic	27812	-1	-0.0247611	5.02876e-09	8.29854	55731
19	ELM-ISOS thickness of outer subfield (left)	Ophthalmic	28518	1	-0.0249532	5.03966e-09	8.2976	54869
154	INL-ELM thickness of the central subfield (left)	Ophthalmic	28506	3	0.0246433	5.17233e-09	8.28631	56175
73	INL-RPE thickness of inner subfield (left)	Ophthalmic	28532	3	0.0246167	5.19924e-09	8.28406	56280
19	Retinal pigment epithelium thickness at outer superior subfield (left)	Ophthalmic	27838	NA	0.0448881	5.20273e-09	8.28377	16915
96	ISOS-RPE thickness of outer subfield (left)	Ophthalmic	28526	2	0.0248983	5.21329e-09	8.28289	55005
98	Overall macular thickness (left)	Ophthalmic	27800	4	0.0247027	5.22635e-09	8.2818	55872
153	INL-RPE thickness of inner subfield (left)	Ophthalmic	28532	3	0.0246124	5.23082e-09	8.28143	56280
171	Macular thickness at the inner nasal subfield (left)	Ophthalmic	27806	4	-0.0245967	5.25508e-09	8.27942	56337
222	INL-RPE thickness of central subfield (left)	Ophthalmic	28530	3	-0.0245223	5.40219e-09	8.26743	56590
33	Macular thickness at the outer nasal subfield (left)	Ophthalmic	27814	4	0.0245386	5.46084e-09	8.26274	56480
101	Retinal pigment epithelium thickness at inner nasal subfield (left)	Ophthalmic	27828	NA	-0.0443992	5.48379e-09	8.26092	17238
81	INL-RPE thickness of outer subfield (left)	Ophthalmic	28534	3	0.0246382	5.50231e-09	8.25946	56000
145	Macular thickness at the central subfield (left)	Ophthalmic	27802	-1	0.024533	5.54952e-09	8.25574	56454
82	Mean of vertical disc diameter (left)	Ophthalmic	27853	NA	0.028506	5.55517e-09	8.2553	41808
166	ELM-ISOS thickness of outer subfield (left)	Ophthalmic	28518	1	-0.0248801	5.58589e-09	8.25291	54869
26	ISOS-RPE thickness of central subfield (left)	Ophthalmic	28522	2	-0.0246836	5.63891e-09	8.2488	55716
215	Retinal pigment epithelium thickness at inner superior subfield (left)	Ophthalmic	27830	NA	-0.0445237	5.64656e-09	8.24822	17113
91	Macular thickness at the outer nasal subfield (left)	Ophthalmic	27814	4	0.0245025	5.74895e-09	8.24041	56480
67	Macular thickness at the outer temporal subfield (left)	Ophthalmic	27818	4	-0.0245507	5.78904e-09	8.23739	56236
190	INL-RPE thickness of central subfield (left)	Ophthalmic	28530	3	-0.0244618	5.88938e-09	8.22993	56590
55	logMAR, final (left)	Ophthalmic	5208	-1	0.0244605	5.90938e-09	8.22846	56585
0	Macular thickness at the inner temporal subfield (left)	Ophthalmic	27810	4	0.0245431	5.96197e-09	8.22461	56176
143	INL-ELM thickness of the inner subfield (left)	Ophthalmic	28508	3	-0.0245614	6.04969e-09	8.21827	56045
121	INL-RPE thickness of central subfield (left)	Ophthalmic	28530	3	-0.0244313	6.15074e-09	8.21107	56590
104	Overall average retinal pigment epithelium thickness (left)	Ophthalmic	27822	-1	-0.0245381	6.18143e-09	8.20891	56082
123	Macular thickness at the central subfield (left)	Ophthalmic	27802	-1	0.0244512	6.23414e-09	8.20522	56454
105	INL-ELM thickness of the outer subfield (left)	Ophthalmic	28510	3	-0.0245861	6.27109e-09	8.20266	55817
66	Macular thickness at the outer superior subfield (left)	Ophthalmic	27816	4	-0.0244467	6.33822e-09	8.19803	56421
77	Macular thickness at the outer nasal subfield (left)	Ophthalmic	27814	4	0.0244295	6.37754e-09	8.19535	56480
49	Retinal pigment epithelium thickness at inner temporal subfield (left)	Ophthalmic	27832	NA	0.0442125	6.46729e-09	8.18928	17220
193	INL-ELM thickness of the central subfield (left)	Ophthalmic	28506	3	0.0244854	6.47126e-09	8.18901	56175
110	Average ISOS-RPE thickness (left)	Ophthalmic	28528	2	0.0247272	6.54018e-09	8.18441	55048
69	INL-ELM thickness of the inner subfield (left)	Ophthalmic	28508	3	-0.0245022	6.57833e-09	8.18188	56045
193	Overall macular thickness (left)	Ophthalmic	27800	4	0.0245338	6.63708e-09	8.17802	55872
32	INL-RPE thickness of outer subfield (left)	Ophthalmic	28534	3	0.0245049	6.6453e-09	8.17749	56000
11	Retinal pigment epithelium thickness at inner inferior subfield (left)	Ophthalmic	27826	NA	-0.0442981	6.64933e-09	8.17722	17126
101	Macular thickness at the outer inferior subfield (left)	Ophthalmic	27812	-1	0.0245545	6.73376e-09	8.17174	55731
172	Macular thickness at the outer nasal subfield (left)	Ophthalmic	27814	4	-0.0243755	6.88544e-09	8.16207	56480
12	Macular thickness at the outer nasal subfield (left)	Ophthalmic	27814	4	-0.0243743	6.8969e-09	8.16135	56480
188	INL-ELM thickness of the central subfield (left)	Ophthalmic	28506	3	0.0244309	6.98968e-09	8.15554	56175
216	Macular thickness at the outer superior subfield (left)	Ophthalmic	27816	4	0.0243674	7.09102e-09	8.14929	56421
36	Retinal pigment epithelium thickness at central subfield (left)	Ophthalmic	27824	NA	0.0439541	7.28153e-09	8.13778	17304
172	Disc diameter after inverse rank normal transformation (left)	Ophthalmic	27851	NA	-0.0282394	7.30691e-09	8.13627	41933
56	logMAR, final (left)	Ophthalmic	5208	-1	-0.024308	7.33754e-09	8.13445	56585
101	Average ELM-ISOS thickness (left)	Ophthalmic	28520	1	0.0246737	7.34355e-09	8.13409	54917
62	logMAR, final (left)	Ophthalmic	5208	-1	-0.0243011	7.40972e-09	8.1302	56585
123	Average ganglion cell-inner plexiform layer thickness (left)	Ophthalmic	28504	-1	-0.0245436	7.43671e-09	8.12862	55460
172	INL-RPE thickness of inner subfield (left)	Ophthalmic	28532	3	-0.0243628	7.45117e-09	8.12778	56280
111	Average INL-RPE thickness (left)	Ophthalmic	28536	3	-0.0244168	7.47732e-09	8.12625	56020
199	Average INL-ELM thickness (left)	Ophthalmic	28512	3	0.0244425	7.61702e-09	8.11822	55842
23	Total macular volume (left)	Ophthalmic	27820	NA	0.0459227	7.71265e-09	8.1128	15798
55	Macular thickness at the outer nasal subfield (left)	Ophthalmic	27814	4	-0.0242904	7.76631e-09	8.10979	56480
103	Retinal pigment epithelium thickness at outer temporal subfield (left)	Ophthalmic	27840	NA	0.0441897	7.84968e-09	8.10515	17045
194	Macular thickness at the inner inferior subfield (left)	Ophthalmic	27804	4	-0.0244343	7.92819e-09	8.10083	55749
162	Retinal pigment epithelium thickness at outer inferior subfield (left)	Ophthalmic	27834	NA	0.0442489	8.18419e-09	8.08702	16958
0	INL-RPE thickness of inner subfield (left)	Ophthalmic	28532	3	0.0242907	8.24854e-09	8.08362	56280
72	ELM-ISOS thickness of outer subfield (left)	Ophthalmic	28518	1	0.024601	8.24813e-09	8.08364	54869
80	Average retinal nerve fibre layer thickness (left)	Ophthalmic	28500	-1	-0.0245384	8.29505e-09	8.08118	55131
118	INL-RPE thickness of central subfield (left)	Ophthalmic	28530	3	0.0242143	8.3628e-09	8.07765	56590
110	Retinal pigment epithelium thickness at central subfield (left)	Ophthalmic	27824	NA	-0.043772	8.39544e-09	8.07596	17304
248	Macular thickness at the central subfield (left)	Ophthalmic	27802	-1	-0.0242377	8.43151e-09	8.07409	56454
218	INL-RPE thickness of outer subfield (left)	Ophthalmic	28534	3	0.0243289	8.51198e-09	8.06997	56000
102	Macular thickness at the outer temporal subfield (left)	Ophthalmic	27818	4	-0.0242751	8.54442e-09	8.06832	56236
195	Average retinal nerve fibre layer thickness (left)	Ophthalmic	28500	-1	0.0245137	8.58532e-09	8.06624	55131
110	Overall average retinal pigment epithelium thickness (left)	Ophthalmic	27822	-1	-0.0242972	8.68027e-09	8.06147	56082
113	INL-RPE thickness of central subfield (left)	Ophthalmic	28530	3	-0.0241813	8.76055e-09	8.05747	56590
81	Disc diameter after inverse rank normal transformation (left)	Ophthalmic	27851	NA	0.0280844	8.8212e-09	8.05447	41933
11	Overall macular thickness (left)	Ophthalmic	27800	4	0.0243259	8.88711e-09	8.05124	55872
134	avMSE	Ophthalmic	20261	NA	0.0242537	8.93188e-09	8.04906	56189
221	ELM-ISOS thickness of central subfield (left)	Ophthalmic	28514	-1	-0.024225	9.01265e-09	8.04515	56292
236	Overall average retinal pigment epithelium thickness (left)	Ophthalmic	27822	-1	0.0242641	9.0918e-09	8.04135	56082
210	Retinal pigment epithelium thickness at inner temporal subfield (left)	Ophthalmic	27832	NA	0.0437737	9.10852e-09	8.04055	17220
94	ELM-ISOS thickness of central subfield (left)	Ophthalmic	28514	-1	-0.0242173	9.11103e-09	8.04043	56292
237	INL-ELM thickness of the inner subfield (left)	Ophthalmic	28508	3	-0.0242697	9.12253e-09	8.03988	56045
245	Macular thickness at the outer temporal subfield (left)	Ophthalmic	27818	4	0.0242228	9.1958e-09	8.03641	56236
112	Retinal pigment epithelium thickness at inner nasal subfield (left)	Ophthalmic	27828	NA	-0.0437367	9.2095e-09	8.03576	17238
224	Total macular volume (left)	Ophthalmic	27820	NA	0.045682	9.22888e-09	8.03485	15798
133	INL-RPE thickness of outer subfield (left)	Ophthalmic	28534	3	-0.0242696	9.24863e-09	8.03392	56000
235	Macular thickness at the inner inferior subfield (left)	Ophthalmic	27804	4	-0.0243206	9.29552e-09	8.03173	55749
95	ISOS-RPE thickness of central subfield (left)	Ophthalmic	28522	2	0.0243147	9.46621e-09	8.02382	55716
94	Macular thickness at the outer superior subfield (left)	Ophthalmic	27816	4	0.0241559	9.55261e-09	8.01988	56421
154	Mean of vertical disc diameter (left)	Ophthalmic	27853	NA	-0.0280566	9.59796e-09	8.01782	41808
183	Retinal pigment epithelium thickness at inner superior subfield (left)	Ophthalmic	27830	NA	-0.0438374	9.63682e-09	8.01607	17113
189	ISOS-RPE thickness of outer subfield (left)	Ophthalmic	28526	2	-0.0244582	9.64004e-09	8.01592	55005
169	Macular thickness at the outer superior subfield (left)	Ophthalmic	27816	4	-0.024147	9.67242e-09	8.01446	56421
11	Average ISOS-RPE thickness (left)	Ophthalmic	28528	2	0.0244432	9.71365e-09	8.01262	55048
157	Macular thickness at the central subfield (left)	Ophthalmic	27802	-1	0.0241336	9.75867e-09	8.01061	56454
7	Retinal pigment epithelium thickness at inner nasal subfield (left)	Ophthalmic	27828	NA	0.0436597	9.77689e-09	8.0098	17238
31	ISOS-RPE thickness of inner subfield (left)	Ophthalmic	28524	2	0.0243544	9.78233e-09	8.00956	55427
96	ISOS-RPE thickness of inner subfield (left)	Ophthalmic	28524	2	0.0243526	9.80669e-09	8.00848	55427
243	Average INL-RPE thickness (left)	Ophthalmic	28536	3	-0.024222	9.82549e-09	8.00765	56020
199	INL-RPE thickness of central subfield (left)	Ophthalmic	28530	3	0.0240981	9.84817e-09	8.00664	56590
69	INL-ELM thickness of the outer subfield (left)	Ophthalmic	28510	3	-0.0242629	9.86814e-09	8.00576	55817
96	Average inner nuclear layer thickness (left)	Ophthalmic	28502	-1	-0.0242562	9.92496e-09	8.00327	55829
237	Macular thickness at the outer temporal subfield (left)	Ophthalmic	27818	4	0.0241682	9.92632e-09	8.00321	56236
166	Average ISOS-RPE thickness (left)	Ophthalmic	28528	2	0.0244263	9.94264e-09	8.0025	55048
183	Retinal pigment epithelium thickness at outer inferior subfield (left)	Ophthalmic	27834	NA	-0.0439878	1.00093e-08	7.99959	16958
218	Overall average retinal pigment epithelium thickness (left)	Ophthalmic	27822	-1	-0.0241826	1.01892e-08	7.99186	56082
13	Retinal pigment epithelium thickness at inner inferior subfield (left)	Ophthalmic	27826	NA	-0.0437418	1.02428e-08	7.98958	17126
237	Average ISOS-RPE thickness (left)	Ophthalmic	28528	2	0.0244008	1.03001e-08	7.98716	55048
2	Macular thickness at the inner inferior subfield (left)	Ophthalmic	27804	4	0.0242453	1.03239e-08	7.98616	55749
115	Macular thickness at the inner temporal subfield (left)	Ophthalmic	27810	4	0.0241523	1.03331e-08	7.98577	56176
182	Average INL-ELM thickness (left)	Ophthalmic	28512	3	-0.0242207	1.03865e-08	7.98353	55842
54	Retinal pigment epithelium thickness at inner inferior subfield (left)	Ophthalmic	27826	NA	0.0437226	1.03964e-08	7.98312	17126
245	Macular thickness at the outer nasal subfield (left)	Ophthalmic	27814	4	0.0240723	1.05523e-08	7.97665	56480
160	Intra-ocular pressure, corneal-compensated (left)	Ophthalmic	5262	-1	-0.0241588	1.05999e-08	7.9747	56061
125	Average ISOS-RPE thickness (left)	Ophthalmic	28528	2	0.0243765	1.06522e-08	7.97256	55048
23	Average inner nuclear layer thickness (left)	Ophthalmic	28502	-1	0.0241992	1.07449e-08	7.9688	55829
73	Retinal pigment epithelium thickness at inner nasal subfield (left)	Ophthalmic	27828	NA	0.0435194	1.08991e-08	7.96261	17238
140	Macular thickness at the outer inferior subfield (left)	Ophthalmic	27812	-1	-0.0242048	1.09816e-08	7.95934	55731
207	Retinal pigment epithelium thickness at outer temporal subfield (left)	Ophthalmic	27840	NA	-0.0437548	1.0984e-08	7.95924	17045
87	logMAR, final (left)	Ophthalmic	5208	-1	-0.02402	1.10039e-08	7.95845	56585
107	Average ISOS-RPE thickness (left)	Ophthalmic	28528	2	-0.0243523	1.10143e-08	7.95804	55048
189	Retinal pigment epithelium thickness at inner temporal subfield (left)	Ophthalmic	27832	NA	0.0435232	1.10593e-08	7.95627	17220
78	Average INL-RPE thickness (left)	Ophthalmic	28536	3	-0.0241334	1.11174e-08	7.954	56020
211	INL-ELM thickness of the inner subfield (left)	Ophthalmic	28508	3	0.0241263	1.11441e-08	7.95295	56045
128	Macular thickness at the central subfield (left)	Ophthalmic	27802	-1	0.0240043	1.16938e-08	7.93204	56454
106	Overall macular thickness (left)	Ophthalmic	27800	4	-0.0241274	1.17198e-08	7.93108	55872
48	ISOS-RPE thickness of outer subfield (left)	Ophthalmic	28526	2	0.0243158	1.1735e-08	7.93052	55005
13	ISOS-RPE thickness of inner subfield (left)	Ophthalmic	28524	2	0.02422	1.17855e-08	7.92865	55427
47	Macular thickness at the inner temporal subfield (left)	Ophthalmic	27810	4	-0.0240429	1.20355e-08	7.91954	56176
143	Macular thickness at the outer inferior subfield (left)	Ophthalmic	27812	-1	-0.0241385	1.2038e-08	7.91945	55731
16	ELM-ISOS thickness of central subfield (left)	Ophthalmic	28514	-1	-0.02401	1.21732e-08	7.9146	56292
250	avMSE	Ophthalmic	20261	NA	0.0240245	1.23004e-08	7.91008	56189
237	avMSE	Ophthalmic	20261	NA	0.0240192	1.23917e-08	7.90687	56189
20	Macular thickness at the central subfield (left)	Ophthalmic	27802	-1	-0.0239561	1.25074e-08	7.90283	56454
99	Vertical cup to disc ratio (VCDR) (left)	Ophthalmic	27857	NA	-0.0281213	1.26622e-08	7.89749	40935
128	INL-RPE thickness of inner subfield (left)	Ophthalmic	28532	3	-0.0239771	1.27875e-08	7.89322	56280
222	INL-ELM thickness of the central subfield (left)	Ophthalmic	28506	3	-0.0239915	1.29312e-08	7.88836	56175
141	ISOS-RPE thickness of outer subfield (left)	Ophthalmic	28526	2	-0.0242449	1.29365e-08	7.88818	55005
217	Average ISOS-RPE thickness (left)	Ophthalmic	28528	2	0.0242302	1.30304e-08	7.88504	55048
167	Average inner nuclear layer thickness (left)	Ophthalmic	28502	-1	0.0240587	1.30572e-08	7.88415	55829
73	Overall average retinal pigment epithelium thickness (left)	Ophthalmic	27822	-1	0.0239989	1.31566e-08	7.88086	56082
111	Macular thickness at the inner inferior subfield (left)	Ophthalmic	27804	4	-0.0240655	1.32464e-08	7.8779	55749
166	Average ELM-ISOS thickness (left)	Ophthalmic	28520	1	-0.0242462	1.32618e-08	7.8774	54917
190	Macular thickness at the outer nasal subfield (left)	Ophthalmic	27814	4	-0.0239053	1.33207e-08	7.87547	56480
117	Macular thickness at the outer superior subfield (left)	Ophthalmic	27816	4	0.0239074	1.35147e-08	7.86919	56421
78	Macular thickness at the outer nasal subfield (left)	Ophthalmic	27814	4	-0.0238917	1.35744e-08	7.86728	56480
253	Average retinal nerve fibre layer thickness (left)	Ophthalmic	28500	-1	-0.0241818	1.35808e-08	7.86707	55131
172	Total macular volume (left)	Ophthalmic	27820	NA	-0.0451475	1.3705e-08	7.86312	15798
33	ELM-ISOS thickness of inner subfield (left)	Ophthalmic	28516	1	-0.0240983	1.38802e-08	7.8576	55441
242	Macular thickness at the inner superior subfield (left)	Ophthalmic	27808	4	0.0239141	1.40189e-08	7.85329	56265
71	Macular thickness at the inner inferior subfield (left)	Ophthalmic	27804	4	0.0240239	1.40295e-08	7.85296	55749
11	Retinal pigment epithelium thickness at outer temporal subfield (left)	Ophthalmic	27840	NA	-0.0434318	1.40674e-08	7.85179	17045
255	ELM-ISOS thickness of outer subfield (left)	Ophthalmic	28518	1	-0.0241935	1.4462e-08	7.83977	54869
40	Retinal pigment epithelium thickness at central subfield (left)	Ophthalmic	27824	NA	-0.0430023	1.52312e-08	7.81727	17304
86	Corneal hysteresis (left)	Ophthalmic	5264	0	-0.0239074	1.53183e-08	7.81479	55995
230	Macular thickness at the inner nasal subfield (left)	Ophthalmic	27806	4	-0.0238283	1.54561e-08	7.8109	56337
177	Average INL-ELM thickness (left)	Ophthalmic	28512	3	-0.0239293	1.55488e-08	7.8083	55842
135	Average retinal nerve fibre layer thickness (left)	Ophthalmic	28500	-1	-0.0240822	1.55673e-08	7.80779	55131
19	Macular thickness at the inner temporal subfield (left)	Ophthalmic	27810	4	0.0238571	1.55708e-08	7.80769	56176
134	Macular thickness at the outer inferior subfield (left)	Ophthalmic	27812	-1	0.0239502	1.56114e-08	7.80656	55731
107	ISOS-RPE thickness of outer subfield (left)	Ophthalmic	28526	2	-0.0241036	1.56988e-08	7.80413	55005
101	Retinal pigment epithelium thickness at outer nasal subfield (left)	Ophthalmic	27836	NA	-0.0431664	1.58066e-08	7.80116	17134
221	Overall average retinal pigment epithelium thickness (left)	Ophthalmic	27822	-1	0.0238596	1.5949e-08	7.79727	56082
110	Retinal pigment epithelium thickness at inner inferior subfield (left)	Ophthalmic	27826	NA	-0.0431587	1.60224e-08	7.79527	17126
57	Macular thickness at the outer nasal subfield (left)	Ophthalmic	27814	4	0.0237709	1.60492e-08	7.79455	56480
4	Overall average retinal pigment epithelium thickness (left)	Ophthalmic	27822	-1	-0.023854	1.60735e-08	7.79389	56082
42	Average ganglion cell-inner plexiform layer thickness (left)	Ophthalmic	28504	-1	0.0239859	1.61046e-08	7.79305	55460
150	ELM-ISOS thickness of outer subfield (left)	Ophthalmic	28518	1	0.024096	1.65213e-08	7.78196	54869
48	Macular thickness at the outer temporal subfield (left)	Ophthalmic	27818	4	0.0237881	1.68276e-08	7.77398	56236
236	Retinal pigment epithelium thickness at outer nasal subfield (left)	Ophthalmic	27836	NA	0.0430821	1.68554e-08	7.77326	17134
119	Macular thickness at the outer inferior subfield (left)	Ophthalmic	27812	-1	0.0238926	1.68962e-08	7.77221	55731
162	ELM-ISOS thickness of outer subfield (left)	Ophthalmic	28518	1	0.0240791	1.69048e-08	7.77199	54869
78	Average ELM-ISOS thickness (left)	Ophthalmic	28520	1	-0.0240671	1.69387e-08	7.77112	54917
244	Total macular volume (left)	Ophthalmic	27820	NA	-0.0448447	1.71109e-08	7.76673	15798
171	Macular thickness at the central subfield (left)	Ophthalmic	27802	-1	0.0237299	1.71146e-08	7.76663	56454
215	Total macular volume (left)	Ophthalmic	27820	NA	-0.0448291	1.73072e-08	7.76177	15798
47	Mean of vertical disc diameter (left)	Ophthalmic	27853	NA	-0.0275581	1.74347e-08	7.75859	41808
87	INL-RPE thickness of outer subfield (left)	Ophthalmic	28534	3	-0.0238119	1.7446e-08	7.7583	56000
232	avMSE	Ophthalmic	20261	NA	0.023753	1.79039e-08	7.74705	56189
63	INL-RPE thickness of outer subfield (left)	Ophthalmic	28534	3	0.0237918	1.79337e-08	7.74633	56000
170	ISOS-RPE thickness of inner subfield (left)	Ophthalmic	28524	2	0.023895	1.84162e-08	7.7348	55427
221	Total macular volume (left)	Ophthalmic	27820	NA	0.0447381	1.84958e-08	7.73293	15798
199	ELM-ISOS thickness of inner subfield (left)	Ophthalmic	28516	1	0.0238858	1.85725e-08	7.73113	55441
186	INL-ELM thickness of the inner subfield (left)	Ophthalmic	28508	3	0.0237549	1.86205e-08	7.73001	56045
46	Retinal pigment epithelium thickness at inner inferior subfield (left)	Ophthalmic	27826	NA	0.0429561	1.8692e-08	7.72835	17126
159	Macular thickness at the inner nasal subfield (left)	Ophthalmic	27806	4	-0.0236851	1.88308e-08	7.72513	56337
20	Average INL-RPE thickness (left)	Ophthalmic	28536	3	-0.0237478	1.8938e-08	7.72266	56020
240	ISOS-RPE thickness of central subfield (left)	Ophthalmic	28522	2	-0.0238081	1.90531e-08	7.72003	55716
2	Macular thickness at the inner temporal subfield (left)	Ophthalmic	27810	4	0.0237083	1.911e-08	7.71874	56176
37	Average ISOS-RPE thickness (left)	Ophthalmic	28528	2	0.0239432	1.92844e-08	7.71479	55048
243	INL-RPE thickness of outer subfield (left)	Ophthalmic	28534	3	-0.0237342	1.94084e-08	7.71201	56000
33	ISOS-RPE thickness of outer subfield (left)	Ophthalmic	28526	2	-0.0239449	1.94844e-08	7.71031	55005
24	Retinal pigment epithelium thickness at outer temporal subfield (left)	Ophthalmic	27840	NA	-0.0430008	1.95179e-08	7.70957	17045
87	Macular thickness at the inner nasal subfield (left)	Ophthalmic	27806	4	0.0236563	1.95905e-08	7.70795	56337
63	ISOS-RPE thickness of inner subfield (left)	Ophthalmic	28524	2	0.0238376	1.99147e-08	7.70083	55427
207	Retinal pigment epithelium thickness at inner temporal subfield (left)	Ophthalmic	27832	NA	-0.0427503	1.99919e-08	7.69915	17220
137	Average ganglion cell-inner plexiform layer thickness (left)	Ophthalmic	28504	-1	0.0238249	2.00684e-08	7.69749	55460
155	Retinal pigment epithelium thickness at outer temporal subfield (left)	Ophthalmic	27840	NA	0.0429641	2.00669e-08	7.69752	17045
169	Macular thickness at the central subfield (left)	Ophthalmic	27802	-1	-0.0236133	2.00939e-08	7.69694	56454
81	INL-RPE thickness of central subfield (left)	Ophthalmic	28530	3	0.0235844	2.01084e-08	7.69662	56590
47	ELM-ISOS thickness of inner subfield (left)	Ophthalmic	28516	1	0.0238267	2.01308e-08	7.69614	55441
84	ISOS-RPE thickness of central subfield (left)	Ophthalmic	28522	2	0.0237653	2.01998e-08	7.69465	55716
48	INL-ELM thickness of the central subfield (left)	Ophthalmic	28506	3	-0.0236544	2.05795e-08	7.68657	56175
198	ISOS-RPE thickness of inner subfield (left)	Ophthalmic	28524	2	-0.0238051	2.08137e-08	7.68165	55427
247	Intra-ocular pressure, corneal-compensated (left)	Ophthalmic	5262	-1	-0.0236671	2.09027e-08	7.6798	56061
220	ISOS-RPE thickness of outer subfield (left)	Ophthalmic	28526	2	-0.0238789	2.13096e-08	7.67142	55005
186	Average retinal nerve fibre layer thickness (left)	Ophthalmic	28500	-1	0.0238474	2.14321e-08	7.66894	55131
87	Retinal pigment epithelium thickness at inner nasal subfield (left)	Ophthalmic	27828	NA	0.0426317	2.1509e-08	7.66738	17238
137	ISOS-RPE thickness of central subfield (left)	Ophthalmic	28522	2	-0.0236998	2.20844e-08	7.65592	55716
131	Macular thickness at the central subfield (left)	Ophthalmic	27802	-1	-0.0235408	2.21952e-08	7.65374	56454
99	Retinal pigment epithelium thickness at inner inferior subfield (left)	Ophthalmic	27826	NA	0.0427273	2.22273e-08	7.65311	17126
50	Macular thickness at the outer temporal subfield (left)	Ophthalmic	27818	4	0.0235722	2.26303e-08	7.64531	56236
210	Retinal pigment epithelium thickness at outer nasal subfield (left)	Ophthalmic	27836	NA	0.0426873	2.27364e-08	7.64328	17134
19	Macular thickness at the inner superior subfield (left)	Ophthalmic	27808	4	0.0235479	2.32006e-08	7.6345	56265
217	Macular thickness at the outer inferior subfield (left)	Ophthalmic	27812	-1	0.0236563	2.33306e-08	7.63207	55731
121	Macular thickness at the inner nasal subfield (left)	Ophthalmic	27806	4	-0.0235219	2.35498e-08	7.62801	56337
25	Retinal pigment epithelium thickness at inner temporal subfield (left)	Ophthalmic	27832	NA	0.0425264	2.36891e-08	7.62545	17220
77	INL-ELM thickness of the inner subfield (left)	Ophthalmic	28508	3	0.0235498	2.4641e-08	7.60834	56045
21	ISOS-RPE thickness of central subfield (left)	Ophthalmic	28522	2	0.0236134	2.48361e-08	7.60492	55716
54	Retinal pigment epithelium thickness at central subfield (left)	Ophthalmic	27824	NA	0.0423542	2.49571e-08	7.60281	17304
87	ELM-ISOS thickness of inner subfield (left)	Ophthalmic	28516	1	-0.0236675	2.4984e-08	7.60234	55441
136	INL-RPE thickness of central subfield (left)	Ophthalmic	28530	3	0.0234249	2.50217e-08	7.60168	56590
127	Retinal pigment epithelium thickness at inner nasal subfield (left)	Ophthalmic	27828	NA	0.0424304	2.50477e-08	7.60123	17238
101	logMAR, final (left)	Ophthalmic	5208	-1	0.0234238	2.50973e-08	7.60037	56585
121	Retinal pigment epithelium thickness at outer temporal subfield (left)	Ophthalmic	27840	NA	0.0426642	2.51517e-08	7.59943	17045
254	ELM-ISOS thickness of central subfield (left)	Ophthalmic	28514	-1	0.0234703	2.5594e-08	7.59186	56292
131	Macular thickness at the outer nasal subfield (left)	Ophthalmic	27814	4	-0.0234232	2.58752e-08	7.58712	56480
188	Average ELM-ISOS thickness (left)	Ophthalmic	28520	1	0.023751	2.59823e-08	7.58532	54917
116	ISOS-RPE thickness of outer subfield (left)	Ophthalmic	28526	2	-0.0237316	2.59944e-08	7.58512	55005
73	ISOS-RPE thickness of outer subfield (left)	Ophthalmic	28526	2	-0.0237317	2.59931e-08	7.58514	55005
46	Retinal pigment epithelium thickness at central subfield (left)	Ophthalmic	27824	NA	0.0422893	2.62117e-08	7.5815	17304
3	avMSE	Ophthalmic	20261	NA	-0.0234735	2.62379e-08	7.58107	56189
71	Retinal pigment epithelium thickness at inner inferior subfield (left)	Ophthalmic	27826	NA	0.0425045	2.6287e-08	7.58026	17126
181	Retinal pigment epithelium thickness at central subfield (left)	Ophthalmic	27824	NA	-0.0422781	2.64346e-08	7.57783	17304
10	Retinal pigment epithelium thickness at inner temporal subfield (left)	Ophthalmic	27832	NA	-0.0423725	2.66059e-08	7.57502	17220
242	ISOS-RPE thickness of inner subfield (left)	Ophthalmic	28524	2	-0.0236197	2.67592e-08	7.57253	55427
13	Retinal pigment epithelium thickness at central subfield (left)	Ophthalmic	27824	NA	-0.0422269	2.74754e-08	7.56106	17304
207	ISOS-RPE thickness of outer subfield (left)	Ophthalmic	28526	2	0.0236722	2.81575e-08	7.55041	55005
203	Macular thickness at the outer temporal subfield (left)	Ophthalmic	27818	4	-0.023409	2.82628e-08	7.54878	56236
48	ISOS-RPE thickness of inner subfield (left)	Ophthalmic	28524	2	0.0235747	2.84319e-08	7.54619	55427
212	Average INL-ELM thickness (left)	Ophthalmic	28512	3	0.0234812	2.86549e-08	7.5428	55842
58	Overall average retinal pigment epithelium thickness (left)	Ophthalmic	27822	-1	-0.0234288	2.87368e-08	7.54156	56082
63	Retinal pigment epithelium thickness at inner nasal subfield (left)	Ophthalmic	27828	NA	-0.0422444	2.88143e-08	7.54039	17238
251	Average ISOS-RPE thickness (left)	Ophthalmic	28528	2	-0.0236337	2.92835e-08	7.53338	55048
207	Retinal pigment epithelium thickness at central subfield (left)	Ophthalmic	27824	NA	-0.0421401	2.93327e-08	7.53265	17304
249	INL-RPE thickness of central subfield (left)	Ophthalmic	28530	3	0.0232995	2.96874e-08	7.52743	56590
186	INL-RPE thickness of inner subfield (left)	Ophthalmic	28532	3	0.0233556	3.00103e-08	7.52273	56280
175	INL-ELM thickness of the inner subfield (left)	Ophthalmic	28508	3	-0.0233995	3.02124e-08	7.51981	56045
99	Retinal pigment epithelium thickness at inner superior subfield (left)	Ophthalmic	27830	NA	0.0423327	3.02641e-08	7.51907	17113
194	ELM-ISOS thickness of inner subfield (left)	Ophthalmic	28516	1	0.0235223	3.03887e-08	7.51729	55441
5	avMSE	Ophthalmic	20261	NA	0.0233544	3.08374e-08	7.51092	56189
5	Macular thickness at the outer nasal subfield (left)	Ophthalmic	27814	4	0.0232899	3.10177e-08	7.50839	56480
123	Macular thickness at the outer inferior subfield (left)	Ophthalmic	27812	-1	0.0234444	3.10795e-08	7.50753	55731
151	Macular thickness at the inner nasal subfield (left)	Ophthalmic	27806	4	0.023315	3.1205e-08	7.50578	56337
88	Average inner nuclear layer thickness (left)	Ophthalmic	28502	-1	0.0234192	3.12703e-08	7.50487	55829
134	ISOS-RPE thickness of outer subfield (left)	Ophthalmic	28526	2	0.023586	3.1607e-08	7.50022	55005
127	Retinal pigment epithelium thickness at outer nasal subfield (left)	Ophthalmic	27836	NA	0.0422438	3.1724e-08	7.49861	17134
124	ELM-ISOS thickness of central subfield (left)	Ophthalmic	28514	-1	-0.023311	3.17725e-08	7.49795	56292
29	Retinal pigment epithelium thickness at inner nasal subfield (left)	Ophthalmic	27828	NA	-0.0420973	3.21781e-08	7.49244	17238
129	Average ganglion cell-inner plexiform layer thickness (left)	Ophthalmic	28504	-1	0.0234748	3.22167e-08	7.49192	55460
178	Average inner nuclear layer thickness (left)	Ophthalmic	28502	-1	0.0233897	3.2542e-08	7.48756	55829
146	avMSE	Ophthalmic	20261	NA	0.0233117	3.26724e-08	7.48582	56189
141	INL-ELM thickness of the central subfield (left)	Ophthalmic	28506	3	0.0233139	3.27e-08	7.48545	56175
173	Overall macular thickness (left)	Ophthalmic	27800	4	-0.0233722	3.29161e-08	7.48259	55872
190	Macular thickness at the outer superior subfield (left)	Ophthalmic	27816	4	-0.0232565	3.29942e-08	7.48156	56421
248	Average ELM-ISOS thickness (left)	Ophthalmic	28520	1	0.023569	3.3158e-08	7.47941	54917
165	Macular thickness at the outer temporal subfield (left)	Ophthalmic	27818	4	0.0232822	3.35532e-08	7.47427	56236
6	Retinal pigment epithelium thickness at inner nasal subfield (left)	Ophthalmic	27828	NA	-0.0420042	3.45008e-08	7.46217	17238
105	INL-RPE thickness of central subfield (left)	Ophthalmic	28530	3	0.023177	3.50559e-08	7.45524	56590
170	Average retinal nerve fibre layer thickness (left)	Ophthalmic	28500	-1	-0.0234766	3.52907e-08	7.45234	55131
136	INL-ELM thickness of the inner subfield (left)	Ophthalmic	28508	3	0.0232782	3.55866e-08	7.44871	56045
116	ELM-ISOS thickness of central subfield (left)	Ophthalmic	28514	-1	-0.0232263	3.56234e-08	7.44826	56292
128	Retinal pigment epithelium thickness at central subfield (left)	Ophthalmic	27824	NA	-0.0418586	3.62332e-08	7.44089	17304
183	Average retinal nerve fibre layer thickness (left)	Ophthalmic	28500	-1	0.0234541	3.63665e-08	7.4393	55131
180	Retinal pigment epithelium thickness at outer inferior subfield (left)	Ophthalmic	27834	NA	-0.0422728	3.65109e-08	7.43758	16958
163	Retinal pigment epithelium thickness at inner nasal subfield (left)	Ophthalmic	27828	NA	0.0419273	3.65413e-08	7.43722	17238
19	Macular thickness at the inner inferior subfield (left)	Ophthalmic	27804	4	0.0233177	3.6664e-08	7.43576	55749
26	ELM-ISOS thickness of inner subfield (left)	Ophthalmic	28516	1	0.0233812	3.67176e-08	7.43513	55441
166	INL-RPE thickness of central subfield (left)	Ophthalmic	28530	3	0.0231382	3.69437e-08	7.43246	56590
53	Overall average retinal pigment epithelium thickness (left)	Ophthalmic	27822	-1	-0.023238	3.71795e-08	7.4297	56082
198	Overall macular thickness (left)	Ophthalmic	27800	4	0.0232809	3.72157e-08	7.42927	55872
121	Retinal pigment epithelium thickness at inner nasal subfield (left)	Ophthalmic	27828	NA	0.0419005	3.7278e-08	7.42855	17238
43	ELM-ISOS thickness of inner subfield (left)	Ophthalmic	28516	1	0.0233605	3.77517e-08	7.42306	55441
144	Average inner nuclear layer thickness (left)	Ophthalmic	28502	-1	0.0232773	3.78435e-08	7.42201	55829
130	INL-ELM thickness of the inner subfield (left)	Ophthalmic	28508	3	-0.0232216	3.83982e-08	7.41569	56045
248	ELM-ISOS thickness of outer subfield (left)	Ophthalmic	28518	1	0.0234483	3.94738e-08	7.40369	54869
254	Retinal pigment epithelium thickness at inner temporal subfield (left)	Ophthalmic	27832	NA	0.0418357	3.97633e-08	7.40052	17220
16	Average retinal nerve fibre layer thickness (left)	Ophthalmic	28500	-1	0.0233868	3.9773e-08	7.40041	55131
171	Corneal hysteresis (left)	Ophthalmic	5264	0	-0.0232054	3.97909e-08	7.40022	55995
47	Macular thickness at the outer inferior subfield (left)	Ophthalmic	27812	-1	0.0232571	3.99632e-08	7.39834	55731
98	Macular thickness at the outer inferior subfield (left)	Ophthalmic	27812	-1	-0.0232443	4.06492e-08	7.39095	55731
218	ISOS-RPE thickness of central subfield (left)	Ophthalmic	28522	2	0.023241	4.10041e-08	7.38717	55716
162	Overall average retinal pigment epithelium thickness (left)	Ophthalmic	27822	-1	0.0231601	4.12785e-08	7.38428	56082
202	ELM-ISOS thickness of central subfield (left)	Ophthalmic	28514	-1	-0.0231134	4.14692e-08	7.38227	56292
193	Macular thickness at the inner nasal subfield (left)	Ophthalmic	27806	4	0.0230925	4.21227e-08	7.37548	56337
107	ISOS-RPE thickness of central subfield (left)	Ophthalmic	28522	2	-0.02322	4.21667e-08	7.37503	55716
167	Average ELM-ISOS thickness (left)	Ophthalmic	28520	1	-0.0233881	4.21782e-08	7.37491	54917
157	Average inner nuclear layer thickness (left)	Ophthalmic	28502	-1	-0.0231954	4.22289e-08	7.37439	55829
212	INL-RPE thickness of central subfield (left)	Ophthalmic	28530	3	-0.0230366	4.23636e-08	7.37301	56590
91	INL-ELM thickness of the outer subfield (left)	Ophthalmic	28510	3	-0.0231864	4.28851e-08	7.36769	55817
116	Retinal pigment epithelium thickness at outer nasal subfield (left)	Ophthalmic	27836	NA	-0.0418319	4.3097e-08	7.36555	17134
76	INL-RPE thickness of inner subfield (left)	Ophthalmic	28532	3	-0.0230779	4.36351e-08	7.36016	56280
197	Macular thickness at the inner temporal subfield (left)	Ophthalmic	27810	4	-0.0230992	4.36405e-08	7.36011	56176
217	ELM-ISOS thickness of inner subfield (left)	Ophthalmic	28516	1	0.0232478	4.38704e-08	7.35783	55441
15	Average ELM-ISOS thickness (left)	Ophthalmic	28520	1	0.0233578	4.39067e-08	7.35747	54917
58	Average INL-ELM thickness (left)	Ophthalmic	28512	3	0.0231584	4.42095e-08	7.35448	55842
131	avMSE	Ophthalmic	20261	NA	-0.0230849	4.43226e-08	7.35338	56189
116	Average ISOS-RPE thickness (left)	Ophthalmic	28528	2	-0.0233211	4.44272e-08	7.35235	55048
157	Overall macular thickness (left)	Ophthalmic	27800	4	-0.0231414	4.48507e-08	7.34823	55872
197	Vertical cup to disc ratio (VCDR) (left)	Ophthalmic	27857	NA	0.0270055	4.63696e-08	7.33377	40935
69	Average retinal nerve fibre layer thickness (left)	Ophthalmic	28500	-1	0.0232683	4.65486e-08	7.33209	55131
38	Average inner nuclear layer thickness (left)	Ophthalmic	28502	-1	0.0231178	4.68368e-08	7.32941	55829
80	Average ganglion cell-inner plexiform layer thickness (left)	Ophthalmic	28504	-1	-0.0231911	4.70506e-08	7.32743	55460
230	Macular thickness at the inner superior subfield (left)	Ophthalmic	27808	4	-0.0230242	4.7079e-08	7.32717	56265
134	Overall macular thickness (left)	Ophthalmic	27800	4	0.023101	4.733e-08	7.32486	55872
167	Retinal pigment epithelium thickness at inner inferior subfield (left)	Ophthalmic	27826	NA	0.0417051	4.76752e-08	7.32171	17126
196	Macular thickness at the inner nasal subfield (left)	Ophthalmic	27806	4	0.0229972	4.78632e-08	7.32	56337
24	Retinal pigment epithelium thickness at inner nasal subfield (left)	Ophthalmic	27828	NA	-0.0415315	4.90355e-08	7.30949	17238
207	Average INL-RPE thickness (left)	Ophthalmic	28536	3	-0.0230425	4.91333e-08	7.30862	56020
191	Average retinal nerve fibre layer thickness (left)	Ophthalmic	28500	-1	-0.0232267	4.91852e-08	7.30817	55131
241	Average INL-ELM thickness (left)	Ophthalmic	28512	3	-0.0230784	4.91807e-08	7.30821	55842
214	logMAR, final (left)	Ophthalmic	5208	-1	0.0229254	4.92525e-08	7.30757	56585
43	Retinal pigment epithelium thickness at outer nasal subfield (left)	Ophthalmic	27836	NA	-0.0416468	4.94152e-08	7.30614	17134
66	Overall average retinal pigment epithelium thickness (left)	Ophthalmic	27822	-1	0.0230159	5.00503e-08	7.30059	56082
210	Overall average retinal pigment epithelium thickness (left)	Ophthalmic	27822	-1	0.0230112	5.03628e-08	7.29789	56082
202	logMAR, final (left)	Ophthalmic	5208	-1	0.0229028	5.07587e-08	7.29449	56585
219	Macular thickness at the outer temporal subfield (left)	Ophthalmic	27818	4	0.0229736	5.0772e-08	7.29438	56236
175	Average INL-ELM thickness (left)	Ophthalmic	28512	3	-0.0230523	5.0919e-08	7.29312	55842
34	ISOS-RPE thickness of inner subfield (left)	Ophthalmic	28524	2	-0.0231367	5.10343e-08	7.29214	55427
209	Macular thickness at the outer temporal subfield (left)	Ophthalmic	27818	4	0.0229678	5.11675e-08	7.29101	56236
181	Retinal pigment epithelium thickness at outer inferior subfield (left)	Ophthalmic	27834	NA	-0.0418095	5.13595e-08	7.28938	16958
28	ELM-ISOS thickness of outer subfield (left)	Ophthalmic	28518	1	-0.0232492	5.13601e-08	7.28937	54869
91	Macular thickness at the inner inferior subfield (left)	Ophthalmic	27804	4	0.0230613	5.16116e-08	7.28725	55749
56	Vertical cup to disc ratio (VCDR) (left)	Ophthalmic	27857	NA	-0.0269105	5.16694e-08	7.28677	40935
251	ISOS-RPE thickness of outer subfield (left)	Ophthalmic	28526	2	-0.0232152	5.17149e-08	7.28638	55005
118	Overall average retinal pigment epithelium thickness (left)	Ophthalmic	27822	-1	0.0229874	5.19835e-08	7.28413	56082
4	Retinal pigment epithelium thickness at outer temporal subfield (left)	Ophthalmic	27840	NA	-0.0416859	5.2e-08	7.284	17045
43	Retinal pigment epithelium thickness at inner nasal subfield (left)	Ophthalmic	27828	NA	-0.0414507	5.20508e-08	7.28357	17238
198	Average ISOS-RPE thickness (left)	Ophthalmic	28528	2	-0.0231975	5.2309e-08	7.28142	55048
153	Macular thickness at the outer inferior subfield (left)	Ophthalmic	27812	-1	0.0230525	5.24788e-08	7.28002	55731
7	Mean of vertical disc diameter (left)	Ophthalmic	27853	NA	-0.0266143	5.25011e-08	7.27983	41808
83	Average ganglion cell-inner plexiform layer thickness (left)	Ophthalmic	28504	-1	0.0231013	5.29952e-08	7.27576	55460
237	ISOS-RPE thickness of inner subfield (left)	Ophthalmic	28524	2	0.0231068	5.30946e-08	7.27495	55427
141	Disc diameter after inverse rank normal transformation (left)	Ophthalmic	27851	NA	-0.0265641	5.31376e-08	7.2746	41933
182	INL-RPE thickness of inner subfield (left)	Ophthalmic	28532	3	-0.0229138	5.43283e-08	7.26497	56280
182	ELM-ISOS thickness of outer subfield (left)	Ophthalmic	28518	1	0.0232027	5.46028e-08	7.26279	54869
19	ELM-ISOS thickness of inner subfield (left)	Ophthalmic	28516	1	0.0230753	5.51374e-08	7.25855	55441
105	Macular thickness at the inner superior subfield (left)	Ophthalmic	27808	4	0.0228959	5.58651e-08	7.25286	56265
37	Average INL-RPE thickness (left)	Ophthalmic	28536	3	-0.022931	5.69824e-08	7.24426	56020
164	ISOS-RPE thickness of central subfield (left)	Ophthalmic	28522	2	-0.0229915	5.71318e-08	7.24312	55716
211	Average INL-RPE thickness (left)	Ophthalmic	28536	3	0.0229246	5.74628e-08	7.24061	56020
198	Retinal pigment epithelium thickness at central subfield (left)	Ophthalmic	27824	NA	0.0412266	5.79376e-08	7.23704	17304
205	Disc diameter after inverse rank normal transformation (left)	Ophthalmic	27851	NA	-0.026484	5.82562e-08	7.23466	41933
110	ISOS-RPE thickness of central subfield (left)	Ophthalmic	28522	2	0.0229765	5.82736e-08	7.23453	55716
48	INL-RPE thickness of inner subfield (left)	Ophthalmic	28532	3	0.0228589	5.84401e-08	7.23329	56280
102	avMSE	Ophthalmic	20261	NA	-0.0228769	5.84823e-08	7.23298	56189
182	logMAR, final (left)	Ophthalmic	5208	-1	0.0227817	5.96639e-08	7.22429	56585
103	Average inner nuclear layer thickness (left)	Ophthalmic	28502	-1	0.0229352	5.96793e-08	7.22418	55829
174	Macular thickness at the outer temporal subfield (left)	Ophthalmic	27818	4	-0.0228453	6.022e-08	7.22026	56236
172	Mean of vertical disc diameter (left)	Ophthalmic	27853	NA	-0.0264934	6.03077e-08	7.21963	41808
130	Macular thickness at the outer temporal subfield (left)	Ophthalmic	27818	4	0.0228424	6.04483e-08	7.21862	56236
79	Average INL-RPE thickness (left)	Ophthalmic	28536	3	0.0228853	6.05358e-08	7.21799	56020
239	Average ganglion cell-inner plexiform layer thickness (left)	Ophthalmic	28504	-1	0.0229997	6.06037e-08	7.2175	55460
10	Mean of vertical disc diameter (left)	Ophthalmic	27853	NA	-0.0264835	6.09902e-08	7.21474	41808
190	Average retinal nerve fibre layer thickness (left)	Ophthalmic	28500	-1	-0.0230629	6.10274e-08	7.21448	55131
239	Retinal pigment epithelium thickness at central subfield (left)	Ophthalmic	27824	NA	0.0411531	6.11615e-08	7.21352	17304
16	Mean of vertical disc diameter (left)	Ophthalmic	27853	NA	-0.026477	6.14463e-08	7.2115	41808
132	INL-ELM thickness of the central subfield (left)	Ophthalmic	28506	3	0.0228322	6.22876e-08	7.2056	56175
235	logMAR, final (left)	Ophthalmic	5208	-1	0.0227484	6.23667e-08	7.20505	56585
52	avMSE	Ophthalmic	20261	NA	0.0228283	6.23784e-08	7.20497	56189
46	ISOS-RPE thickness of central subfield (left)	Ophthalmic	28522	2	-0.0229237	6.24809e-08	7.20425	55716
246	Average ganglion cell-inner plexiform layer thickness (left)	Ophthalmic	28504	-1	-0.0229622	6.36709e-08	7.19606	55460
181	ELM-ISOS thickness of outer subfield (left)	Ophthalmic	28518	1	-0.0230835	6.38377e-08	7.19492	54869
237	Mean of vertical disc diameter (left)	Ophthalmic	27853	NA	0.0264382	6.42289e-08	7.19227	41808
89	ISOS-RPE thickness of inner subfield (left)	Ophthalmic	28524	2	-0.0229609	6.43528e-08	7.19143	55427
126	ISOS-RPE thickness of outer subfield (left)	Ophthalmic	28526	2	0.0230479	6.4425e-08	7.19095	55005
155	Macular thickness at the central subfield (left)	Ophthalmic	27802	-1	-0.0227492	6.45187e-08	7.19031	56454
81	Macular thickness at the central subfield (left)	Ophthalmic	27802	-1	-0.0227464	6.47567e-08	7.18872	56454
196	Average INL-RPE thickness (left)	Ophthalmic	28536	3	-0.0228189	6.60916e-08	7.17985	56020
2	INL-RPE thickness of inner subfield (left)	Ophthalmic	28532	3	0.0227449	6.7972e-08	7.16767	56280
188	Retinal pigment epithelium thickness at outer nasal subfield (left)	Ophthalmic	27836	NA	0.0412109	6.80379e-08	7.16725	17134
232	INL-RPE thickness of inner subfield (left)	Ophthalmic	28532	3	0.0227274	6.95642e-08	7.15761	56280
252	Average inner nuclear layer thickness (left)	Ophthalmic	28502	-1	0.0227972	7.15863e-08	7.14517	55829
160	Average INL-ELM thickness (left)	Ophthalmic	28512	3	-0.0227889	7.21223e-08	7.14193	55842
219	Overall average retinal pigment epithelium thickness (left)	Ophthalmic	27822	-1	-0.0227383	7.22912e-08	7.14091	56082
38	ELM-ISOS thickness of outer subfield (left)	Ophthalmic	28518	1	0.0229883	7.22871e-08	7.14094	54869
78	Average inner nuclear layer thickness (left)	Ophthalmic	28502	-1	-0.0227848	7.27605e-08	7.1381	55829
143	ISOS-RPE thickness of central subfield (left)	Ophthalmic	28522	2	0.0228	7.35173e-08	7.13361	55716
28	Retinal pigment epithelium thickness at outer nasal subfield (left)	Ophthalmic	27836	NA	0.0411015	7.36855e-08	7.13262	17134
147	Macular thickness at the central subfield (left)	Ophthalmic	27802	-1	-0.0226488	7.36894e-08	7.13259	56454
254	avMSE	Ophthalmic	20261	NA	0.0226978	7.41068e-08	7.13014	56189
83	Overall macular thickness (left)	Ophthalmic	27800	4	0.0227519	7.51094e-08	7.12431	55872
54	Retinal pigment epithelium thickness at inner superior subfield (left)	Ophthalmic	27830	NA	0.0410968	7.53082e-08	7.12316	17113
31	Macular thickness at the inner temporal subfield (left)	Ophthalmic	27810	4	-0.0226859	7.55417e-08	7.12181	56176
229	INL-ELM thickness of the inner subfield (left)	Ophthalmic	28508	3	0.0227123	7.55496e-08	7.12177	56045
14	Macular thickness at the outer superior subfield (left)	Ophthalmic	27816	4	0.0226323	7.59717e-08	7.11935	56421
254	INL-RPE thickness of central subfield (left)	Ophthalmic	28530	3	0.0225972	7.61003e-08	7.11861	56590
153	Macular thickness at the outer nasal subfield (left)	Ophthalmic	27814	4	0.0226152	7.64995e-08	7.11634	56480
174	Average INL-ELM thickness (left)	Ophthalmic	28512	3	-0.0227417	7.67324e-08	7.11502	55842
24	ISOS-RPE thickness of outer subfield (left)	Ophthalmic	28526	2	0.0229077	7.73738e-08	7.11141	55005
136	Macular thickness at the central subfield (left)	Ophthalmic	27802	-1	-0.022611	7.74603e-08	7.11092	56454
143	Retinal pigment epithelium thickness at inner superior subfield (left)	Ophthalmic	27830	NA	-0.0410551	7.76267e-08	7.10999	17113
6	Retinal pigment epithelium thickness at outer nasal subfield (left)	Ophthalmic	27836	NA	-0.0410207	7.81496e-08	7.10707	17134
102	Macular thickness at the outer superior subfield (left)	Ophthalmic	27816	4	-0.0226055	7.86994e-08	7.10403	56421
95	ISOS-RPE thickness of outer subfield (left)	Ophthalmic	28526	2	-0.0228943	7.87339e-08	7.10384	55005
46	Retinal pigment epithelium thickness at outer temporal subfield (left)	Ophthalmic	27840	NA	0.0410944	8.00488e-08	7.09664	17045
143	INL-RPE thickness of outer subfield (left)	Ophthalmic	28534	3	-0.022676	8.01928e-08	7.09586	56000
205	Overall macular thickness (left)	Ophthalmic	27800	4	-0.0227019	8.02004e-08	7.09582	55872
64	Overall average retinal pigment epithelium thickness (left)	Ophthalmic	27822	-1	0.0226542	8.0743e-08	7.0929	56082
70	Macular thickness at the outer superior subfield (left)	Ophthalmic	27816	4	0.0225721	8.22393e-08	7.08492	56421
197	avMSE	Ophthalmic	20261	NA	-0.0226137	8.27763e-08	7.08209	56189
84	ISOS-RPE thickness of inner subfield (left)	Ophthalmic	28524	2	0.022767	8.295e-08	7.08118	55427
166	Overall macular thickness (left)	Ophthalmic	27800	4	0.022664	8.42842e-08	7.07425	55872
133	Macular thickness at the inner temporal subfield (left)	Ophthalmic	27810	4	-0.022591	8.55728e-08	7.06766	56176
219	Retinal pigment epithelium thickness at inner inferior subfield (left)	Ophthalmic	27826	NA	-0.0408893	8.65651e-08	7.06266	17126
219	ELM-ISOS thickness of outer subfield (left)	Ophthalmic	28518	1	-0.022848	8.67334e-08	7.06181	54869
36	Retinal pigment epithelium thickness at inner inferior subfield (left)	Ophthalmic	27826	NA	0.0408831	8.69542e-08	7.06071	17126
65	INL-ELM thickness of the outer subfield (left)	Ophthalmic	28510	3	-0.0226496	8.7142e-08	7.05977	55817
50	Overall average retinal pigment epithelium thickness (left)	Ophthalmic	27822	-1	-0.0225949	8.72732e-08	7.05912	56082
191	Macular thickness at the outer inferior subfield (left)	Ophthalmic	27812	-1	0.0226657	8.73032e-08	7.05897	55731
25	Retinal pigment epithelium thickness at inner nasal subfield (left)	Ophthalmic	27828	NA	0.0407431	8.74014e-08	7.05848	17238
199	Retinal pigment epithelium thickness at inner inferior subfield (left)	Ophthalmic	27826	NA	0.0408724	8.76318e-08	7.05734	17126
234	Average ganglion cell-inner plexiform layer thickness (left)	Ophthalmic	28504	-1	0.0227059	8.90347e-08	7.05044	55460
164	ISOS-RPE thickness of inner subfield (left)	Ophthalmic	28524	2	-0.0227083	8.95338e-08	7.04801	55427
149	Macular thickness at the central subfield (left)	Ophthalmic	27802	-1	0.0224951	9.0213e-08	7.04473	56454
108	Retinal pigment epithelium thickness at outer temporal subfield (left)	Ophthalmic	27840	NA	0.0409249	9.0488e-08	7.04341	17045
13	Macular thickness at the outer inferior subfield (left)	Ophthalmic	27812	-1	-0.0226308	9.13656e-08	7.03922	55731
135	Mean of vertical disc diameter (left)	Ophthalmic	27853	NA	-0.0261275	9.13991e-08	7.03906	41808
42	Vertical cup to disc ratio (VCDR) regressed and transformed (left)	Ophthalmic	27855	NA	-0.0263959	9.27514e-08	7.03268	40921
100	Macular thickness at the outer nasal subfield (left)	Ophthalmic	27814	4	-0.0224621	9.35694e-08	7.02887	56480
164	INL-RPE thickness of inner subfield (left)	Ophthalmic	28532	3	-0.0224962	9.42827e-08	7.02557	56280
28	Retinal pigment epithelium thickness at inner nasal subfield (left)	Ophthalmic	27828	NA	0.0406288	9.49565e-08	7.02248	17238
20	Disc diameter after inverse rank normal transformation (left)	Ophthalmic	27851	NA	0.0260497	9.55042e-08	7.01998	41933
8	INL-ELM thickness of the inner subfield (left)	Ophthalmic	28508	3	0.0225314	9.57574e-08	7.01883	56045
201	Macular thickness at the inner nasal subfield (left)	Ophthalmic	27806	4	-0.02247	9.61204e-08	7.01718	56337
180	Macular thickness at the inner inferior subfield (left)	Ophthalmic	27804	4	-0.022583	9.67762e-08	7.01423	55749
119	Retinal pigment epithelium thickness at outer temporal subfield (left)	Ophthalmic	27840	NA	0.0408152	9.79302e-08	7.00908	17045
130	Average INL-RPE thickness (left)	Ophthalmic	28536	3	-0.0225157	9.83825e-08	7.00708	56020
102	Overall macular thickness (left)	Ophthalmic	27800	4	-0.0225445	9.85041e-08	7.00655	55872
42	Vertical cup to disc ratio (VCDR) (left)	Ophthalmic	27857	NA	-0.0263374	9.85081e-08	7.00653	40935
64	Average inner nuclear layer thickness (left)	Ophthalmic	28502	-1	-0.0225435	9.97578e-08	7.00105	55829
112	Overall average retinal pigment epithelium thickness (left)	Ophthalmic	27822	-1	-0.0224874	1.00432e-07	6.99813	56082
62	Average INL-RPE thickness (left)	Ophthalmic	28536	3	-0.0224956	1.00984e-07	6.99575	56020
81	Overall average retinal pigment epithelium thickness (left)	Ophthalmic	27822	-1	0.0224825	1.0108e-07	6.99534	56082
203	ELM-ISOS thickness of central subfield (left)	Ophthalmic	28514	-1	-0.0224175	1.04154e-07	6.98232	56292
113	Average inner nuclear layer thickness (left)	Ophthalmic	28502	-1	0.0224985	1.05763e-07	6.97567	55829
221	Retinal pigment epithelium thickness at inner temporal subfield (left)	Ophthalmic	27832	NA	0.0405001	1.05828e-07	6.9754	17220
211	INL-RPE thickness of outer subfield (left)	Ophthalmic	28534	3	0.0224623	1.06007e-07	6.97466	56000
200	Average inner nuclear layer thickness (left)	Ophthalmic	28502	-1	-0.022492	1.06658e-07	6.97201	55829
234	Overall macular thickness (left)	Ophthalmic	27800	4	0.0224769	1.07561e-07	6.96835	55872
63	Retinal pigment epithelium thickness at outer temporal subfield (left)	Ophthalmic	27840	NA	-0.040667	1.0894e-07	6.96281	17045
64	Retinal pigment epithelium thickness at outer inferior subfield (left)	Ophthalmic	27834	NA	0.0407427	1.11172e-07	6.954	16958
105	Mean of vertical disc diameter (left)	Ophthalmic	27853	NA	-0.0259465	1.12047e-07	6.9506	41808
153	ELM-ISOS thickness of inner subfield (left)	Ophthalmic	28516	1	0.0225319	1.12121e-07	6.95031	55441
88	Retinal pigment epithelium thickness at outer inferior subfield (left)	Ophthalmic	27834	NA	-0.0407288	1.12282e-07	6.94969	16958
227	INL-ELM thickness of the outer subfield (left)	Ophthalmic	28510	3	0.0224511	1.12814e-07	6.94764	55817
22	ISOS-RPE thickness of inner subfield (left)	Ophthalmic	28524	2	0.0225283	1.13055e-07	6.94671	55427
4	logMAR, final (left)	Ophthalmic	5208	-1	-0.0222872	1.1446e-07	6.94135	56585
68	Retinal pigment epithelium thickness at inner nasal subfield (left)	Ophthalmic	27828	NA	-0.0403596	1.15337e-07	6.93803	17238
28	Average ganglion cell-inner plexiform layer thickness (left)	Ophthalmic	28504	-1	0.0224971	1.16695e-07	6.93295	55460
64	Macular thickness at the outer superior subfield (left)	Ophthalmic	27816	4	-0.0222993	1.17523e-07	6.92988	56421
242	INL-RPE thickness of outer subfield (left)	Ophthalmic	28534	3	-0.0223795	1.18046e-07	6.92795	56000
109	Macular thickness at the inner inferior subfield (left)	Ophthalmic	27804	4	0.0224214	1.19329e-07	6.92325	55749
69	Overall macular thickness (left)	Ophthalmic	27800	4	0.0223963	1.19399e-07	6.923	55872
32	Macular thickness at the outer temporal subfield (left)	Ophthalmic	27818	4	-0.0223172	1.20406e-07	6.91935	56236
145	Average INL-ELM thickness (left)	Ophthalmic	28512	3	0.0223895	1.21386e-07	6.91583	55842
233	INL-RPE thickness of inner subfield (left)	Ophthalmic	28532	3	-0.0222972	1.22191e-07	6.91296	56280
36	Retinal pigment epithelium thickness at inner temporal subfield (left)	Ophthalmic	27832	NA	0.0402947	1.22695e-07	6.91117	17220
253	INL-ELM thickness of the inner subfield (left)	Ophthalmic	28508	3	0.0223271	1.24873e-07	6.90353	56045
229	Macular thickness at the outer temporal subfield (left)	Ophthalmic	27818	4	0.022285	1.25542e-07	6.90121	56236
16	INL-ELM thickness of the central subfield (left)	Ophthalmic	28506	3	-0.0222958	1.25754e-07	6.90048	56175
103	INL-ELM thickness of the central subfield (left)	Ophthalmic	28506	3	0.0222862	1.2733e-07	6.89507	56175
228	Overall macular thickness (left)	Ophthalmic	27800	4	-0.0223424	1.28014e-07	6.89274	55872
140	Macular thickness at the outer temporal subfield (left)	Ophthalmic	27818	4	-0.0222602	1.29636e-07	6.88728	56236
254	Total macular volume (left)	Ophthalmic	27820	NA	0.0419859	1.29806e-07	6.88671	15798
136	Overall macular thickness (left)	Ophthalmic	27800	4	0.0223301	1.30066e-07	6.88584	55872
167	Retinal pigment epithelium thickness at inner superior subfield (left)	Ophthalmic	27830	NA	0.0403364	1.3029e-07	6.88509	17113
47	Disc diameter after inverse rank normal transformation (left)	Ophthalmic	27851	NA	-0.0257724	1.30409e-07	6.88469	41933
227	Average INL-RPE thickness (left)	Ophthalmic	28536	3	0.0222934	1.31278e-07	6.88181	56020
49	INL-ELM thickness of the central subfield (left)	Ophthalmic	28506	3	0.0222562	1.32369e-07	6.87821	56175
128	Macular thickness at the outer nasal subfield (left)	Ophthalmic	27814	4	-0.0221852	1.34244e-07	6.87211	56480
109	INL-RPE thickness of inner subfield (left)	Ophthalmic	28532	3	0.0222213	1.34816e-07	6.87026	56280
245	ELM-ISOS thickness of inner subfield (left)	Ophthalmic	28516	1	0.0223885	1.34863e-07	6.87011	55441
233	Average INL-ELM thickness (left)	Ophthalmic	28512	3	-0.0223054	1.35301e-07	6.8687	55842
133	Average INL-RPE thickness (left)	Ophthalmic	28536	3	-0.0222633	1.36472e-07	6.86496	56020
106	INL-ELM thickness of the inner subfield (left)	Ophthalmic	28508	3	-0.0222554	1.36988e-07	6.86332	56045
245	avMSE	Ophthalmic	20261	NA	0.0222162	1.38882e-07	6.85735	56189
20	ELM-ISOS thickness of outer subfield (left)	Ophthalmic	28518	1	-0.022465	1.41893e-07	6.84804	54869
55	Average ganglion cell-inner plexiform layer thickness (left)	Ophthalmic	28504	-1	-0.0223268	1.4524e-07	6.83791	55460
49	Retinal pigment epithelium thickness at central subfield (left)	Ophthalmic	27824	NA	0.0399403	1.47497e-07	6.83122	17304
137	ISOS-RPE thickness of inner subfield (left)	Ophthalmic	28524	2	-0.0223194	1.47887e-07	6.83007	55427
240	ELM-ISOS thickness of inner subfield (left)	Ophthalmic	28516	1	-0.022315	1.48183e-07	6.8292	55441
214	Macular thickness at the outer inferior subfield (left)	Ophthalmic	27812	-1	-0.0222542	1.4869e-07	6.82772	55731
15	Disc diameter after inverse rank normal transformation (left)	Ophthalmic	27851	NA	0.0256529	1.48998e-07	6.82682	41933
55	ISOS-RPE thickness of central subfield (left)	Ophthalmic	28522	2	-0.0222543	1.49234e-07	6.82613	55716
172	Macular thickness at the outer inferior subfield (left)	Ophthalmic	27812	-1	-0.0222477	1.49937e-07	6.82409	55731
16	Retinal pigment epithelium thickness at inner nasal subfield (left)	Ophthalmic	27828	NA	0.039992	1.50122e-07	6.82356	17238
43	Retinal pigment epithelium thickness at inner temporal subfield (left)	Ophthalmic	27832	NA	-0.0399935	1.52208e-07	6.81756	17220
179	ISOS-RPE thickness of central subfield (left)	Ophthalmic	28522	2	-0.0222331	1.53357e-07	6.8143	55716
110	ISOS-RPE thickness of outer subfield (left)	Ophthalmic	28526	2	0.0223658	1.55429e-07	6.80847	55005
213	ISOS-RPE thickness of inner subfield (left)	Ophthalmic	28524	2	0.0222783	1.55863e-07	6.80726	55427
189	avMSE	Ophthalmic	20261	NA	0.022124	1.56417e-07	6.80572	56189
131	Mean of vertical disc diameter (left)	Ophthalmic	27853	NA	-0.0256459	1.56689e-07	6.80496	41808
9	Average INL-RPE thickness (left)	Ophthalmic	28536	3	0.0221482	1.58252e-07	6.80065	56020
132	Average INL-RPE thickness (left)	Ophthalmic	28536	3	0.0221458	1.58748e-07	6.79929	56020
92	Retinal pigment epithelium thickness at outer inferior subfield (left)	Ophthalmic	27834	NA	-0.0402112	1.62196e-07	6.78996	16958
11	ISOS-RPE thickness of outer subfield (left)	Ophthalmic	28526	2	0.0223321	1.62232e-07	6.78986	55005
228	Macular thickness at the outer temporal subfield (left)	Ophthalmic	27818	4	-0.0220792	1.63719e-07	6.7859	56236
57	INL-RPE thickness of central subfield (left)	Ophthalmic	28530	3	0.022001	1.65658e-07	6.78079	56590
100	INL-RPE thickness of outer subfield (left)	Ophthalmic	28534	3	-0.0221109	1.66867e-07	6.77763	56000
20	Retinal pigment epithelium thickness at inner inferior subfield (left)	Ophthalmic	27826	NA	-0.0399699	1.67298e-07	6.77651	17126
183	Intra-ocular pressure, corneal-compensated (left)	Ophthalmic	5262	-1	0.0220951	1.67667e-07	6.77555	56061
166	Retinal pigment epithelium thickness at outer nasal subfield (left)	Ophthalmic	27836	NA	-0.0399432	1.69373e-07	6.77115	17134
254	ELM-ISOS thickness of inner subfield (left)	Ophthalmic	28516	1	0.0222078	1.69926e-07	6.76974	55441
151	Mean of vertical disc diameter (left)	Ophthalmic	27853	NA	0.0255685	1.70708e-07	6.76775	41808
43	INL-RPE thickness of central subfield (left)	Ophthalmic	28530	3	-0.0219661	1.73269e-07	6.76128	56590
141	Macular thickness at the outer inferior subfield (left)	Ophthalmic	27812	-1	-0.022133	1.73635e-07	6.76036	55731
49	Retinal pigment epithelium thickness at outer temporal subfield (left)	Ophthalmic	27840	NA	0.0400027	1.7479e-07	6.75748	17045
192	ISOS-RPE thickness of inner subfield (left)	Ophthalmic	28524	2	0.0221866	1.75198e-07	6.75647	55427
124	ISOS-RPE thickness of inner subfield (left)	Ophthalmic	28524	2	0.0221857	1.75401e-07	6.75597	55427
40	Overall average retinal pigment epithelium thickness (left)	Ophthalmic	27822	-1	-0.0220525	1.76128e-07	6.75417	56082
114	logMAR, final (left)	Ophthalmic	5208	-1	-0.0219498	1.77147e-07	6.75167	56585
249	logMAR, final (left)	Ophthalmic	5208	-1	0.0219462	1.7796e-07	6.74968	56585
62	INL-ELM thickness of the central subfield (left)	Ophthalmic	28506	3	-0.0220239	1.78481e-07	6.74841	56175
6	Overall macular thickness (left)	Ophthalmic	27800	4	-0.0220793	1.79447e-07	6.74606	55872
246	INL-ELM thickness of the inner subfield (left)	Ophthalmic	28508	3	0.022043	1.7994e-07	6.74487	56045
10	Retinal pigment epithelium thickness at inner inferior subfield (left)	Ophthalmic	27826	NA	-0.0398453	1.82725e-07	6.7382	17126
45	Macular thickness at the central subfield (left)	Ophthalmic	27802	-1	-0.0219413	1.85041e-07	6.73273	56454
166	Overall average retinal pigment epithelium thickness (left)	Ophthalmic	27822	-1	-0.0220095	1.86077e-07	6.73031	56082
195	Intra-ocular pressure, corneal-compensated (left)	Ophthalmic	5262	-1	0.0220117	1.86532e-07	6.72925	56061
99	Overall average retinal pigment epithelium thickness (left)	Ophthalmic	27822	-1	0.0220054	1.87061e-07	6.72802	56082
255	Average INL-RPE thickness (left)	Ophthalmic	28536	3	-0.0220156	1.8754e-07	6.72691	56020
235	Corneal hysteresis (left)	Ophthalmic	5264	0	-0.0220189	1.87911e-07	6.72605	55995
143	Retinal pigment epithelium thickness at outer temporal subfield (left)	Ophthalmic	27840	NA	-0.0398995	1.87997e-07	6.72585	17045
107	ELM-ISOS thickness of inner subfield (left)	Ophthalmic	28516	1	-0.0221253	1.8871e-07	6.72421	55441
111	Macular thickness at the outer nasal subfield (left)	Ophthalmic	27814	4	-0.0219176	1.8951e-07	6.72237	56480
159	Disc diameter after inverse rank normal transformation (left)	Ophthalmic	27851	NA	-0.025434	1.89918e-07	6.72143	41933
31	ISOS-RPE thickness of central subfield (left)	Ophthalmic	28522	2	0.022065	1.90063e-07	6.7211	55716
177	Macular thickness at the outer inferior subfield (left)	Ophthalmic	27812	-1	-0.0220552	1.91732e-07	6.71731	55731
137	Average retinal nerve fibre layer thickness (left)	Ophthalmic	28500	-1	0.0221675	1.93522e-07	6.71327	55131
156	Vertical cup to disc ratio (VCDR) regressed and transformed (left)	Ophthalmic	27855	NA	0.0257292	1.93534e-07	6.71324	40921
231	Macular thickness at the outer nasal subfield (left)	Ophthalmic	27814	4	0.0218983	1.94257e-07	6.71162	56480
159	ELM-ISOS thickness of inner subfield (left)	Ophthalmic	28516	1	-0.0221024	1.94289e-07	6.71155	55441
110	Average ELM-ISOS thickness (left)	Ophthalmic	28520	1	0.0222038	1.952e-07	6.70952	54917
155	INL-RPE thickness of inner subfield (left)	Ophthalmic	28532	3	0.0219332	1.95236e-07	6.70944	56280
173	Retinal pigment epithelium thickness at inner temporal subfield (left)	Ophthalmic	27832	NA	0.0396386	1.95839e-07	6.7081	17220
38	Retinal pigment epithelium thickness at inner temporal subfield (left)	Ophthalmic	27832	NA	-0.0396268	1.97486e-07	6.70446	17220
86	Macular thickness at the outer nasal subfield (left)	Ophthalmic	27814	4	0.0218828	1.98143e-07	6.70302	56480
46	Retinal pigment epithelium thickness at inner temporal subfield (left)	Ophthalmic	27832	NA	0.0396168	1.98888e-07	6.70139	17220
238	Total macular volume (left)	Ophthalmic	27820	NA	-0.0413465	2.00728e-07	6.69739	15798
8	Macular thickness at the outer nasal subfield (left)	Ophthalmic	27814	4	-0.0218624	2.03378e-07	6.6917	56480
91	ISOS-RPE thickness of inner subfield (left)	Ophthalmic	28524	2	0.0220539	2.07313e-07	6.68337	55427
8	Macular thickness at the inner inferior subfield (left)	Ophthalmic	27804	4	-0.0219824	2.09368e-07	6.67909	55749
65	INL-ELM thickness of the central subfield (left)	Ophthalmic	28506	3	0.021896	2.10131e-07	6.67751	56175
24	Macular thickness at the outer superior subfield (left)	Ophthalmic	27816	4	-0.0218445	2.11131e-07	6.67545	56421
112	Overall macular thickness (left)	Ophthalmic	27800	4	-0.0219516	2.11132e-07	6.67545	55872
178	Total macular volume (left)	Ophthalmic	27820	NA	0.0412692	2.11504e-07	6.67468	15798
25	Retinal pigment epithelium thickness at outer inferior subfield (left)	Ophthalmic	27834	NA	0.039811	2.14889e-07	6.66779	16958
80	ELM-ISOS thickness of inner subfield (left)	Ophthalmic	28516	1	0.0220191	2.15883e-07	6.66578	55441
216	Retinal pigment epithelium thickness at inner temporal subfield (left)	Ophthalmic	27832	NA	0.0394883	2.17758e-07	6.66203	17220
6	Average retinal nerve fibre layer thickness (left)	Ophthalmic	28500	-1	0.0220693	2.19068e-07	6.65942	55131
177	INL-RPE thickness of central subfield (left)	Ophthalmic	28530	3	-0.0217788	2.20249e-07	6.65709	56590
195	Overall macular thickness (left)	Ophthalmic	27800	4	-0.021913	2.21725e-07	6.65419	55872
155	Retinal pigment epithelium thickness at outer superior subfield (left)	Ophthalmic	27838	NA	0.0398042	2.23667e-07	6.6504	16915
127	Retinal pigment epithelium thickness at inner temporal subfield (left)	Ophthalmic	27832	NA	0.039439	2.25456e-07	6.64694	17220
166	ELM-ISOS thickness of inner subfield (left)	Ophthalmic	28516	1	-0.0219783	2.27291e-07	6.64342	55441
227	Macular thickness at the inner superior subfield (left)	Ophthalmic	27808	4	0.0218151	2.27796e-07	6.64245	56265
96	Macular thickness at the outer inferior subfield (left)	Ophthalmic	27812	-1	0.0219143	2.29262e-07	6.63967	55731
161	Macular thickness at the outer superior subfield (left)	Ophthalmic	27816	4	-0.0217781	2.29769e-07	6.63871	56421
80	Average ISOS-RPE thickness (left)	Ophthalmic	28528	2	0.0220423	2.31435e-07	6.63557	55048
13	ELM-ISOS thickness of inner subfield (left)	Ophthalmic	28516	1	-0.0219582	2.33135e-07	6.63239	55441
12	Total macular volume (left)	Ophthalmic	27820	NA	-0.0411231	2.33408e-07	6.63189	15798
40	Average inner nuclear layer thickness (left)	Ophthalmic	28502	-1	-0.0218745	2.35288e-07	6.6284	55829
175	Average ELM-ISOS thickness (left)	Ophthalmic	28520	1	0.0220549	2.3543e-07	6.62814	54917
49	ELM-ISOS thickness of inner subfield (left)	Ophthalmic	28516	1	0.0219477	2.36254e-07	6.62662	55441
106	Macular thickness at the inner temporal subfield (left)	Ophthalmic	27810	4	-0.0218027	2.36544e-07	6.62609	56176
121	Macular thickness at the inner inferior subfield (left)	Ophthalmic	27804	4	-0.0218767	2.39336e-07	6.62099	55749
76	Retinal pigment epithelium thickness at central subfield (left)	Ophthalmic	27824	NA	0.0392479	2.4112e-07	6.61777	17304
80	Macular thickness at the inner nasal subfield (left)	Ophthalmic	27806	4	-0.0217491	2.43363e-07	6.61375	56337
231	INL-ELM thickness of the central subfield (left)	Ophthalmic	28506	3	-0.0217772	2.44366e-07	6.61196	56175
90	ISOS-RPE thickness of inner subfield (left)	Ophthalmic	28524	2	-0.0219231	2.44526e-07	6.61167	55427
253	logMAR, final (left)	Ophthalmic	5208	-1	0.0216961	2.45008e-07	6.61082	56585
117	Intra-ocular pressure, corneal-compensated (left)	Ophthalmic	5262	-1	-0.0217957	2.45503e-07	6.60994	56061
109	Macular thickness at the inner superior subfield (left)	Ophthalmic	27808	4	0.0217479	2.48069e-07	6.60543	56265
28	avMSE	Ophthalmic	20261	NA	-0.0217577	2.49604e-07	6.60275	56189
73	INL-ELM thickness of the central subfield (left)	Ophthalmic	28506	3	0.0217594	2.49929e-07	6.60218	56175
160	Corneal hysteresis (left)	Ophthalmic	5264	0	0.0217926	2.505e-07	6.60119	55995
226	Macular thickness at the outer inferior subfield (left)	Ophthalmic	27812	-1	0.0218378	2.52491e-07	6.59775	55731
155	Average INL-ELM thickness (left)	Ophthalmic	28512	3	0.0218146	2.52973e-07	6.59693	55842
231	Macular thickness at the outer inferior subfield (left)	Ophthalmic	27812	-1	0.0218337	2.53809e-07	6.59549	55731
121	Macular thickness at the outer superior subfield (left)	Ophthalmic	27816	4	-0.0216949	2.55385e-07	6.5928	56421
153	ELM-ISOS thickness of central subfield (left)	Ophthalmic	28514	-1	0.0217188	2.55693e-07	6.59228	56292
29	Retinal pigment epithelium thickness at central subfield (left)	Ophthalmic	27824	NA	-0.0391635	2.55867e-07	6.59199	17304
57	Macular thickness at the inner superior subfield (left)	Ophthalmic	27808	4	0.0217211	2.56644e-07	6.59067	56265
105	Disc diameter after inverse rank normal transformation (left)	Ophthalmic	27851	NA	-0.0251594	2.56785e-07	6.59043	41933
81	Retinal pigment epithelium thickness at outer temporal subfield (left)	Ophthalmic	27840	NA	0.0394343	2.60452e-07	6.58427	17045
198	Overall average retinal pigment epithelium thickness (left)	Ophthalmic	27822	-1	0.0217365	2.63202e-07	6.57971	56082
175	Macular thickness at the outer nasal subfield (left)	Ophthalmic	27814	4	-0.0216542	2.65088e-07	6.57661	56480
62	Macular thickness at the inner temporal subfield (left)	Ophthalmic	27810	4	-0.0217099	2.66016e-07	6.57509	56176
117	Overall macular thickness (left)	Ophthalmic	27800	4	0.0217635	2.67817e-07	6.57216	55872
13	Average inner nuclear layer thickness (left)	Ophthalmic	28502	-1	-0.021771	2.68116e-07	6.57168	55829
236	Retinal pigment epithelium thickness at inner superior subfield (left)	Ophthalmic	27830	NA	0.0393101	2.68901e-07	6.57041	17113
243	Retinal pigment epithelium thickness at central subfield (left)	Ophthalmic	27824	NA	0.0390899	2.69427e-07	6.56956	17304
200	ISOS-RPE thickness of outer subfield (left)	Ophthalmic	28526	2	0.021922	2.71988e-07	6.56545	55005
16	Retinal pigment epithelium thickness at outer inferior subfield (left)	Ophthalmic	27834	NA	0.0394702	2.72483e-07	6.56466	16958
56	Vertical cup to disc ratio (VCDR) regressed and transformed (left)	Ophthalmic	27855	NA	-0.025412	2.72914e-07	6.56397	40921
152	Macular thickness at the central subfield (left)	Ophthalmic	27802	-1	-0.0216354	2.73195e-07	6.56353	56454
141	Intra-ocular pressure, corneal-compensated (left)	Ophthalmic	5262	-1	0.0217068	2.74644e-07	6.56123	56061
1	Overall average retinal pigment epithelium thickness (left)	Ophthalmic	27822	-1	0.0217024	2.74789e-07	6.561	56082
225	Average retinal nerve fibre layer thickness (left)	Ophthalmic	28500	-1	0.0218879	2.75071e-07	6.56056	55131
173	Macular thickness at the central subfield (left)	Ophthalmic	27802	-1	-0.0216259	2.76482e-07	6.55833	56454
212	ISOS-RPE thickness of central subfield (left)	Ophthalmic	28522	2	-0.021754	2.81612e-07	6.55035	55716
154	INL-RPE thickness of inner subfield (left)	Ophthalmic	28532	3	0.0216442	2.818e-07	6.55006	56280
141	Mean of vertical disc diameter (left)	Ophthalmic	27853	NA	-0.0251068	2.83269e-07	6.5478	41808
93	ELM-ISOS thickness of central subfield (left)	Ophthalmic	28514	-1	0.0216295	2.86234e-07	6.54328	56292
198	Retinal pigment epithelium thickness at inner nasal subfield (left)	Ophthalmic	27828	NA	0.0390767	2.86514e-07	6.54285	17238
234	Retinal pigment epithelium thickness at inner nasal subfield (left)	Ophthalmic	27828	NA	-0.0390701	2.8785e-07	6.54083	17238
71	Overall macular thickness (left)	Ophthalmic	27800	4	0.021699	2.9046e-07	6.53691	55872
11	ISOS-RPE thickness of inner subfield (left)	Ophthalmic	28524	2	0.0217851	2.9074e-07	6.5365	55427
184	INL-RPE thickness of inner subfield (left)	Ophthalmic	28532	3	0.0216164	2.9185e-07	6.53484	56280
161	Macular thickness at the inner inferior subfield (left)	Ophthalmic	27804	4	-0.0217184	2.92117e-07	6.53444	55749
207	Retinal pigment epithelium thickness at outer nasal subfield (left)	Ophthalmic	27836	NA	-0.0391633	2.92915e-07	6.53326	17134
73	Macular thickness at the outer superior subfield (left)	Ophthalmic	27816	4	0.0215856	2.93257e-07	6.53275	56421
87	Average INL-ELM thickness (left)	Ophthalmic	28512	3	0.0216954	2.93928e-07	6.53176	55842
152	Macular thickness at the inner superior subfield (left)	Ophthalmic	27808	4	-0.0216092	2.95594e-07	6.5293	56265
45	ISOS-RPE thickness of outer subfield (left)	Ophthalmic	28526	2	0.0218508	2.97238e-07	6.5269	55005
240	Macular thickness at the inner nasal subfield (left)	Ophthalmic	27806	4	-0.0215841	2.99818e-07	6.52314	56337
169	Macular thickness at the outer temporal subfield (left)	Ophthalmic	27818	4	-0.0216009	3.00803e-07	6.52172	56236
20	Mean of vertical disc diameter (left)	Ophthalmic	27853	NA	0.0250468	3.02366e-07	6.51947	41808
99	Retinal pigment epithelium thickness at central subfield (left)	Ophthalmic	27824	NA	0.0389224	3.0294e-07	6.51864	17304
253	Overall macular thickness (left)	Ophthalmic	27800	4	0.021664	3.03505e-07	6.51783	55872
156	Vertical cup to disc ratio (VCDR) (left)	Ophthalmic	27857	NA	0.0253032	3.05348e-07	6.51521	40935
24	Average ganglion cell-inner plexiform layer thickness (left)	Ophthalmic	28504	-1	-0.0217289	3.09404e-07	6.50947	55460
247	Retinal pigment epithelium thickness at outer superior subfield (left)	Ophthalmic	27838	NA	0.039334	3.09953e-07	6.5087	16915
244	ISOS-RPE thickness of central subfield (left)	Ophthalmic	28522	2	0.0216746	3.11071e-07	6.50714	55716
187	logMAR, final (left)	Ophthalmic	5208	-1	0.021507	3.11284e-07	6.50684	56585
207	Retinal pigment epithelium thickness at inner nasal subfield (left)	Ophthalmic	27828	NA	-0.0389559	3.11699e-07	6.50627	17238
152	Average INL-ELM thickness (left)	Ophthalmic	28512	3	-0.0216411	3.14601e-07	6.50224	55842
237	ISOS-RPE thickness of outer subfield (left)	Ophthalmic	28526	2	0.0218028	3.15536e-07	6.50095	55005
197	logMAR, final (left)	Ophthalmic	5208	-1	0.0214962	3.15544e-07	6.50094	56585
153	Average inner nuclear layer thickness (left)	Ophthalmic	28502	-1	0.0216405	3.15837e-07	6.50054	55829
103	Average ganglion cell-inner plexiform layer thickness (left)	Ophthalmic	28504	-1	0.0217078	3.17649e-07	6.49805	55460
59	Macular thickness at the inner temporal subfield (left)	Ophthalmic	27810	4	0.0215683	3.1796e-07	6.49763	56176
76	INL-ELM thickness of the central subfield (left)	Ophthalmic	28506	3	0.0215685	3.1796e-07	6.49763	56175
106	Macular thickness at the outer inferior subfield (left)	Ophthalmic	27812	-1	-0.0216531	3.18383e-07	6.49705	55731
20	Macular thickness at the inner temporal subfield (left)	Ophthalmic	27810	4	-0.0215603	3.21143e-07	6.4933	56176
191	Macular thickness at the outer superior subfield (left)	Ophthalmic	27816	4	0.0215129	3.21391e-07	6.49297	56421
91	Overall macular thickness (left)	Ophthalmic	27800	4	0.0216078	3.25632e-07	6.48727	55872
205	Average inner nuclear layer thickness (left)	Ophthalmic	28502	-1	-0.021614	3.26487e-07	6.48613	55829
68	Retinal pigment epithelium thickness at central subfield (left)	Ophthalmic	27824	NA	-0.0387965	3.30739e-07	6.48051	17304
205	Macular thickness at the inner superior subfield (left)	Ophthalmic	27808	4	-0.021519	3.31084e-07	6.48006	56265
93	Retinal pigment epithelium thickness at inner superior subfield (left)	Ophthalmic	27830	NA	0.0389793	3.38391e-07	6.47058	17113
21	ISOS-RPE thickness of inner subfield (left)	Ophthalmic	28524	2	0.0216589	3.40331e-07	6.4681	55427
230	Macular thickness at the outer inferior subfield (left)	Ophthalmic	27812	-1	0.0215978	3.41172e-07	6.46703	55731
218	Total macular volume (left)	Ophthalmic	27820	NA	-0.0405509	3.42272e-07	6.46563	15798
166	INL-RPE thickness of outer subfield (left)	Ophthalmic	28534	3	-0.021541	3.43229e-07	6.46442	56000
71	Retinal pigment epithelium thickness at outer temporal subfield (left)	Ophthalmic	27840	NA	0.0390325	3.44152e-07	6.46325	17045
7	Macular thickness at the outer temporal subfield (left)	Ophthalmic	27818	4	-0.02149	3.45739e-07	6.46125	56236
207	Retinal pigment epithelium thickness at inner inferior subfield (left)	Ophthalmic	27826	NA	-0.0389323	3.46011e-07	6.46091	17126
8	Macular thickness at the inner nasal subfield (left)	Ophthalmic	27806	4	-0.0214634	3.48941e-07	6.45725	56337
11	Retinal pigment epithelium thickness at central subfield (left)	Ophthalmic	27824	NA	-0.0387195	3.48949e-07	6.45724	17304
104	Macular thickness at the outer superior subfield (left)	Ophthalmic	27816	4	-0.0214473	3.48972e-07	6.45721	56421
167	avMSE	Ophthalmic	20261	NA	0.021491	3.49191e-07	6.45694	56189
208	Macular thickness at the outer nasal subfield (left)	Ophthalmic	27814	4	0.021432	3.50755e-07	6.455	56480
187	Retinal pigment epithelium thickness at inner nasal subfield (left)	Ophthalmic	27828	NA	-0.038782	3.51741e-07	6.45378	17238
10	ISOS-RPE thickness of outer subfield (left)	Ophthalmic	28526	2	0.0217082	3.54778e-07	6.45004	55005
11	Average inner nuclear layer thickness (left)	Ophthalmic	28502	-1	0.0215466	3.55178e-07	6.44955	55829
244	Disc diameter after inverse rank normal transformation (left)	Ophthalmic	27851	NA	-0.0248583	3.56173e-07	6.44834	41933
81	INL-RPE thickness of inner subfield (left)	Ophthalmic	28532	3	0.0214557	3.57112e-07	6.4472	56280
101	Retinal pigment epithelium thickness at inner temporal subfield (left)	Ophthalmic	27832	NA	-0.0387738	3.58747e-07	6.44521	17220
51	Average ganglion cell-inner plexiform layer thickness (left)	Ophthalmic	28504	-1	-0.0216069	3.60171e-07	6.44349	55460
78	ISOS-RPE thickness of central subfield (left)	Ophthalmic	28522	2	-0.0215567	3.60391e-07	6.44323	55716
151	ELM-ISOS thickness of inner subfield (left)	Ophthalmic	28516	1	-0.021603	3.63576e-07	6.43941	55441
221	INL-ELM thickness of the central subfield (left)	Ophthalmic	28506	3	-0.0214612	3.63697e-07	6.43926	56175
88	Retinal pigment epithelium thickness at outer temporal subfield (left)	Ophthalmic	27840	NA	-0.0389494	3.64429e-07	6.43839	17045
3	Disc diameter after inverse rank normal transformation (left)	Ophthalmic	27851	NA	-0.0248267	3.68525e-07	6.43353	41933
247	Retinal pigment epithelium thickness at outer inferior subfield (left)	Ophthalmic	27834	NA	0.0390307	3.69075e-07	6.43289	16958
89	ELM-ISOS thickness of inner subfield (left)	Ophthalmic	28516	1	0.0215885	3.70163e-07	6.43161	55441
195	Macular thickness at the outer temporal subfield (left)	Ophthalmic	27818	4	-0.0214309	3.72237e-07	6.42918	56236
34	Overall average retinal pigment epithelium thickness (left)	Ophthalmic	27822	-1	0.0214571	3.73765e-07	6.4274	56082
148	Average retinal nerve fibre layer thickness (left)	Ophthalmic	28500	-1	-0.021635	3.76679e-07	6.42403	55131
236	logMAR, final (left)	Ophthalmic	5208	-1	-0.0213512	3.78641e-07	6.42177	56585
211	INL-RPE thickness of inner subfield (left)	Ophthalmic	28532	3	0.0214073	3.79429e-07	6.42087	56280
251	INL-ELM thickness of the outer subfield (left)	Ophthalmic	28510	3	-0.0214941	3.80228e-07	6.41996	55817
12	logMAR, final (left)	Ophthalmic	5208	-1	-0.0213389	3.84512e-07	6.41509	56585
58	Total macular volume (left)	Ophthalmic	27820	NA	0.0403734	3.85049e-07	6.41448	15798
205	Macular thickness at the outer superior subfield (left)	Ophthalmic	27816	4	-0.0213675	3.85621e-07	6.41384	56421
37	INL-RPE thickness of outer subfield (left)	Ophthalmic	28534	3	-0.0214457	3.86597e-07	6.41274	56000
35	Mean of vertical disc diameter (left)	Ophthalmic	27853	NA	-0.0248186	3.86904e-07	6.4124	41808
104	Retinal pigment epithelium thickness at inner temporal subfield (left)	Ophthalmic	27832	NA	-0.0386612	3.87814e-07	6.41138	17220
19	Macular thickness at the inner nasal subfield (left)	Ophthalmic	27806	4	0.0213718	3.91263e-07	6.40753	56337
89	avMSE	Ophthalmic	20261	NA	0.0213983	3.92067e-07	6.40664	56189
252	Average ganglion cell-inner plexiform layer thickness (left)	Ophthalmic	28504	-1	0.0215351	3.93719e-07	6.40481	55460
148	Average inner nuclear layer thickness (left)	Ophthalmic	28502	-1	0.0214606	3.95299e-07	6.40307	55829
238	INL-RPE thickness of inner subfield (left)	Ophthalmic	28532	3	0.0213662	3.99374e-07	6.39862	56280
38	Mean of vertical disc diameter (left)	Ophthalmic	27853	NA	0.024772	4.06775e-07	6.39065	41808
38	Disc diameter after inverse rank normal transformation (left)	Ophthalmic	27851	NA	0.0247296	4.09169e-07	6.3881	41933
151	Macular thickness at the outer superior subfield (left)	Ophthalmic	27816	4	0.0213174	4.10524e-07	6.38666	56421
212	Average INL-RPE thickness (left)	Ophthalmic	28536	3	0.0213925	4.1106e-07	6.38609	56020
97	Macular thickness at the inner inferior subfield (left)	Ophthalmic	27804	4	0.0214424	4.12074e-07	6.38502	55749
31	Average ISOS-RPE thickness (left)	Ophthalmic	28528	2	0.0215695	4.16688e-07	6.38019	55048
199	Retinal pigment epithelium thickness at central subfield (left)	Ophthalmic	27824	NA	0.0384606	4.17522e-07	6.37932	17304
243	INL-RPE thickness of inner subfield (left)	Ophthalmic	28532	3	-0.021328	4.1881e-07	6.37798	56280
153	Macular thickness at the inner inferior subfield (left)	Ophthalmic	27804	4	0.0214205	4.23447e-07	6.3732	55749
40	Disc diameter after inverse rank normal transformation (left)	Ophthalmic	27851	NA	-0.0246964	4.24025e-07	6.37261	41933
151	ISOS-RPE thickness of outer subfield (left)	Ophthalmic	28526	2	-0.0215624	4.24722e-07	6.37189	55005
183	Disc diameter after inverse rank normal transformation (left)	Ophthalmic	27851	NA	-0.0246932	4.25481e-07	6.37112	41933
247	logMAR, final (left)	Ophthalmic	5208	-1	-0.0212537	4.27694e-07	6.36887	56585
127	Macular thickness at the inner nasal subfield (left)	Ophthalmic	27806	4	0.0212979	4.29031e-07	6.36751	56337
255	Retinal pigment epithelium thickness at outer nasal subfield (left)	Ophthalmic	27836	NA	0.0386039	4.31179e-07	6.36534	17134
113	Average ELM-ISOS thickness (left)	Ophthalmic	28520	1	0.0215665	4.31616e-07	6.3649	54917
200	Disc diameter after inverse rank normal transformation (left)	Ophthalmic	27851	NA	-0.024677	4.32964e-07	6.36355	41933
156	logMAR, final (left)	Ophthalmic	5208	-1	-0.021243	4.33449e-07	6.36306	56585
120	Retinal pigment epithelium thickness at outer nasal subfield (left)	Ophthalmic	27836	NA	0.0385951	4.33789e-07	6.36272	17134
57	ELM-ISOS thickness of inner subfield (left)	Ophthalmic	28516	1	0.0214316	4.49427e-07	6.34734	55441
188	Macular thickness at the inner superior subfield (left)	Ophthalmic	27808	4	0.0212731	4.49994e-07	6.34679	56265
192	Macular thickness at the inner temporal subfield (left)	Ophthalmic	27810	4	-0.0212806	4.55229e-07	6.34177	56176
178	Retinal pigment epithelium thickness at outer superior subfield (left)	Ophthalmic	27838	NA	-0.0387499	4.62529e-07	6.33486	16915
82	INL-ELM thickness of the inner subfield (left)	Ophthalmic	28508	3	-0.021284	4.67478e-07	6.33024	56045
165	ISOS-RPE thickness of central subfield (left)	Ophthalmic	28522	2	0.021341	4.70789e-07	6.32717	55716
173	Retinal pigment epithelium thickness at outer nasal subfield (left)	Ophthalmic	27836	NA	0.0384741	4.71311e-07	6.32669	17134
241	Macular thickness at the inner nasal subfield (left)	Ophthalmic	27806	4	0.0212222	4.71296e-07	6.32671	56337
58	INL-RPE thickness of inner subfield (left)	Ophthalmic	28532	3	0.0212319	4.71926e-07	6.32613	56280
51	ELM-ISOS thickness of central subfield (left)	Ophthalmic	28514	-1	-0.021225	4.74657e-07	6.32362	56292
92	ELM-ISOS thickness of central subfield (left)	Ophthalmic	28514	-1	-0.0212239	4.75327e-07	6.32301	56292
104	INL-ELM thickness of the inner subfield (left)	Ophthalmic	28508	3	-0.0212692	4.76123e-07	6.32228	56045
187	Average retinal nerve fibre layer thickness (left)	Ophthalmic	28500	-1	-0.0214396	4.79127e-07	6.31955	55131
168	Total macular volume (left)	Ophthalmic	27820	NA	-0.040035	4.81286e-07	6.3176	15798
45	Average inner nuclear layer thickness (left)	Ophthalmic	28502	-1	0.0212971	4.83951e-07	6.3152	55829
117	INL-RPE thickness of outer subfield (left)	Ophthalmic	28534	3	0.0212637	4.84442e-07	6.31476	56000
129	Total macular volume (left)	Ophthalmic	27820	NA	0.0400208	4.85806e-07	6.31354	15798
113	INL-RPE thickness of outer subfield (left)	Ophthalmic	28534	3	0.0212547	4.89867e-07	6.30992	56000
234	INL-RPE thickness of central subfield (left)	Ophthalmic	28530	3	0.0211402	4.91939e-07	6.30809	56590
108	Macular thickness at the outer inferior subfield (left)	Ophthalmic	27812	-1	-0.021301	4.92886e-07	6.30725	55731
151	Macular thickness at the outer temporal subfield (left)	Ophthalmic	27818	4	0.0212039	4.93637e-07	6.30659	56236
139	Corneal hysteresis (left)	Ophthalmic	5264	0	-0.0212465	4.95464e-07	6.30499	55995
213	Macular thickness at the inner inferior subfield (left)	Ophthalmic	27804	4	-0.0212919	4.96292e-07	6.30426	55749
96	Average INL-RPE thickness (left)	Ophthalmic	28536	3	-0.0212385	4.97424e-07	6.30327	56020
13	Average ISOS-RPE thickness (left)	Ophthalmic	28528	2	0.021423	4.9877e-07	6.3021	55048
62	ISOS-RPE thickness of inner subfield (left)	Ophthalmic	28524	2	-0.0213479	4.99818e-07	6.30119	55427
245	INL-RPE thickness of central subfield (left)	Ophthalmic	28530	3	0.0211236	5.02176e-07	6.29914	56590
170	Overall average retinal pigment epithelium thickness (left)	Ophthalmic	27822	-1	-0.0212161	5.04006e-07	6.29756	56082
57	Macular thickness at the central subfield (left)	Ophthalmic	27802	-1	-0.0211457	5.04263e-07	6.29734	56454
35	Disc diameter after inverse rank normal transformation (left)	Ophthalmic	27851	NA	-0.0245253	5.0927e-07	6.29305	41933
78	Average ganglion cell-inner plexiform layer thickness (left)	Ophthalmic	28504	-1	-0.0213196	5.1349e-07	6.28947	55460
28	Retinal pigment epithelium thickness at inner superior subfield (left)	Ophthalmic	27830	NA	0.0383636	5.16498e-07	6.28693	17113
215	Average inner nuclear layer thickness (left)	Ophthalmic	28502	-1	-0.0212432	5.17159e-07	6.28638	55829
251	ISOS-RPE thickness of inner subfield (left)	Ophthalmic	28524	2	-0.0213201	5.1714e-07	6.28639	55427
228	Retinal pigment epithelium thickness at outer temporal subfield (left)	Ophthalmic	27840	NA	-0.0384355	5.18072e-07	6.28561	17045
46	Retinal pigment epithelium thickness at outer inferior subfield (left)	Ophthalmic	27834	NA	0.0385336	5.18191e-07	6.28551	16958
215	ELM-ISOS thickness of inner subfield (left)	Ophthalmic	28516	1	-0.0213144	5.19052e-07	6.28479	55441
200	Overall macular thickness (left)	Ophthalmic	27800	4	-0.0212286	5.21289e-07	6.28292	55872
243	Retinal pigment epithelium thickness at inner superior subfield (left)	Ophthalmic	27830	NA	0.0383464	5.22596e-07	6.28183	17113
212	Average ELM-ISOS thickness (left)	Ophthalmic	28520	1	-0.0214058	5.25463e-07	6.27946	54917
7	Average ganglion cell-inner plexiform layer thickness (left)	Ophthalmic	28504	-1	-0.02129	5.32437e-07	6.27373	55460
231	avMSE	Ophthalmic	20261	NA	-0.0211299	5.46754e-07	6.26221	56189
130	Macular thickness at the inner temporal subfield (left)	Ophthalmic	27810	4	0.02113	5.48343e-07	6.26095	56176
239	Macular thickness at the outer inferior subfield (left)	Ophthalmic	27812	-1	-0.0212139	5.4857e-07	6.26077	55731
110	Retinal pigment epithelium thickness at inner superior subfield (left)	Ophthalmic	27830	NA	-0.0382643	5.52631e-07	6.25757	17113
188	ELM-ISOS thickness of outer subfield (left)	Ophthalmic	28518	1	0.0213691	5.55778e-07	6.2551	54869
162	INL-ELM thickness of the outer subfield (left)	Ophthalmic	28510	3	-0.0211843	5.57508e-07	6.25375	55817
138	Overall macular thickness (left)	Ophthalmic	27800	4	0.0211708	5.59629e-07	6.2521	55872
198	INL-ELM thickness of the inner subfield (left)	Ophthalmic	28508	3	0.021132	5.63888e-07	6.24881	56045
152	INL-ELM thickness of the inner subfield (left)	Ophthalmic	28508	3	-0.021118	5.73645e-07	6.24136	56045
5	ELM-ISOS thickness of central subfield (left)	Ophthalmic	28514	-1	0.0210641	5.79007e-07	6.23732	56292
9	INL-RPE thickness of outer subfield (left)	Ophthalmic	28534	3	0.0211169	5.80403e-07	6.23627	56000
220	Overall average retinal pigment epithelium thickness (left)	Ophthalmic	27822	-1	0.0210938	5.85951e-07	6.23214	56082
150	Mean of vertical disc diameter (left)	Ophthalmic	27853	NA	-0.0244281	5.87094e-07	6.23129	41808
198	ISOS-RPE thickness of outer subfield (left)	Ophthalmic	28526	2	-0.0212902	5.92403e-07	6.22738	55005
66	Retinal pigment epithelium thickness at inner nasal subfield (left)	Ophthalmic	27828	NA	0.0380157	5.95548e-07	6.22508	17238
211	INL-ELM thickness of the central subfield (left)	Ophthalmic	28506	3	0.0210615	5.96715e-07	6.22423	56175
229	Overall average retinal pigment epithelium thickness (left)	Ophthalmic	27822	-1	0.0210754	5.99282e-07	6.22237	56082
162	avMSE	Ophthalmic	20261	NA	-0.0210498	6.03391e-07	6.2194	56189
208	ISOS-RPE thickness of inner subfield (left)	Ophthalmic	28524	2	0.0211923	6.04635e-07	6.21851	55427
166	Macular thickness at the inner inferior subfield (left)	Ophthalmic	27804	4	0.0211295	6.05771e-07	6.21769	55749
96	ISOS-RPE thickness of central subfield (left)	Ophthalmic	28522	2	0.0211298	6.10185e-07	6.21454	55716
63	Macular thickness at the outer temporal subfield (left)	Ophthalmic	27818	4	-0.0210303	6.11323e-07	6.21373	56236
49	Retinal pigment epithelium thickness at inner inferior subfield (left)	Ophthalmic	27826	NA	0.0380915	6.15343e-07	6.21088	17126
86	Macular thickness at the inner nasal subfield (left)	Ophthalmic	27806	4	0.0210028	6.17885e-07	6.20909	56337
176	Average ELM-ISOS thickness (left)	Ophthalmic	28520	1	0.0212703	6.19595e-07	6.20789	54917
195	ELM-ISOS thickness of inner subfield (left)	Ophthalmic	28516	1	-0.0211578	6.28523e-07	6.20168	55441
175	INL-ELM thickness of the outer subfield (left)	Ophthalmic	28510	3	-0.0210861	6.28732e-07	6.20153	55817
65	ISOS-RPE thickness of inner subfield (left)	Ophthalmic	28524	2	0.0211543	6.33221e-07	6.19844	55427
6	Average ganglion cell-inner plexiform layer thickness (left)	Ophthalmic	28504	-1	-0.0211451	6.35466e-07	6.19691	55460
191	Macular thickness at the inner superior subfield (left)	Ophthalmic	27808	4	0.0209869	6.40516e-07	6.19347	56265
154	Macular thickness at the outer nasal subfield (left)	Ophthalmic	27814	4	-0.0209433	6.434e-07	6.19152	56480
25	Retinal pigment epithelium thickness at outer superior subfield (left)	Ophthalmic	27838	NA	0.0382603	6.44127e-07	6.19103	16915
171	Overall macular thickness (left)	Ophthalmic	27800	4	-0.0210455	6.52429e-07	6.18547	55872
227	Disc diameter after inverse rank normal transformation (left)	Ophthalmic	27851	NA	-0.0242811	6.60098e-07	6.18039	41933
49	Retinal pigment epithelium thickness at outer nasal subfield (left)	Ophthalmic	27836	NA	0.0379705	6.63852e-07	6.17793	17134
41	Overall average retinal pigment epithelium thickness (left)	Ophthalmic	27822	-1	-0.0209782	6.74979e-07	6.17071	56082
115	Average retinal nerve fibre layer thickness (left)	Ophthalmic	28500	-1	-0.0211536	6.78851e-07	6.16823	55131
38	Average INL-ELM thickness (left)	Ophthalmic	28512	3	-0.0210164	6.80611e-07	6.1671	55842
143	Retinal pigment epithelium thickness at outer superior subfield (left)	Ophthalmic	27838	NA	-0.0381724	6.83299e-07	6.16539	16915
149	ELM-ISOS thickness of inner subfield (left)	Ophthalmic	28516	1	-0.021087	6.84973e-07	6.16433	55441
127	Retinal pigment epithelium thickness at outer temporal subfield (left)	Ophthalmic	27840	NA	0.038003	6.94221e-07	6.1585	17045
120	Macular thickness at the central subfield (left)	Ophthalmic	27802	-1	0.020879	7.00272e-07	6.15473	56454
217	ISOS-RPE thickness of outer subfield (left)	Ophthalmic	28526	2	0.0211457	7.05747e-07	6.15135	55005
62	ELM-ISOS thickness of inner subfield (left)	Ophthalmic	28516	1	-0.0210581	7.09417e-07	6.1491	55441
15	Average ISOS-RPE thickness (left)	Ophthalmic	28528	2	0.0211327	7.09822e-07	6.14885	55048
200	Macular thickness at the outer inferior subfield (left)	Ophthalmic	27812	-1	-0.020997	7.14856e-07	6.14578	55731
139	INL-RPE thickness of outer subfield (left)	Ophthalmic	28534	3	-0.0209458	7.15509e-07	6.14538	56000
228	Retinal pigment epithelium thickness at central subfield (left)	Ophthalmic	27824	NA	-0.0376713	7.1641e-07	6.14484	17304
59	Disc diameter after inverse rank normal transformation (left)	Ophthalmic	27851	NA	0.0242024	7.17268e-07	6.14432	41933
164	Corneal hysteresis (left)	Ophthalmic	5264	0	-0.0209227	7.36707e-07	6.13271	55995
129	Retinal pigment epithelium thickness at outer nasal subfield (left)	Ophthalmic	27836	NA	0.0378012	7.44161e-07	6.12833	17134
226	Macular thickness at the inner nasal subfield (left)	Ophthalmic	27806	4	0.0208496	7.45335e-07	6.12765	56337
15	Average retinal nerve fibre layer thickness (left)	Ophthalmic	28500	-1	0.021076	7.45656e-07	6.12746	55131
111	INL-RPE thickness of outer subfield (left)	Ophthalmic	28534	3	-0.0209083	7.48931e-07	6.12556	56000
34	Retinal pigment epithelium thickness at outer temporal subfield (left)	Ophthalmic	27840	NA	0.0378869	7.50588e-07	6.1246	17045
92	avMSE	Ophthalmic	20261	NA	0.020866	7.55413e-07	6.12182	56189
163	Retinal pigment epithelium thickness at outer nasal subfield (left)	Ophthalmic	27836	NA	0.0377578	7.66209e-07	6.11565	17134
234	Macular thickness at the outer inferior subfield (left)	Ophthalmic	27812	-1	0.0209389	7.67037e-07	6.11518	55731
41	Disc diameter after inverse rank normal transformation (left)	Ophthalmic	27851	NA	-0.0241371	7.68238e-07	6.1145	41933
172	Macular thickness at the central subfield (left)	Ophthalmic	27802	-1	0.0207862	7.84276e-07	6.10553	56454
241	Retinal pigment epithelium thickness at outer nasal subfield (left)	Ophthalmic	27836	NA	-0.0377173	7.87368e-07	6.10382	17134
47	Macular thickness at the outer superior subfield (left)	Ophthalmic	27816	4	-0.0207846	7.91618e-07	6.10148	56421
199	ELM-ISOS thickness of central subfield (left)	Ophthalmic	28514	-1	0.020796	8.03652e-07	6.09493	56292
229	Macular thickness at the outer superior subfield (left)	Ophthalmic	27816	4	0.0207713	8.04558e-07	6.09444	56421
6	INL-RPE thickness of outer subfield (left)	Ophthalmic	28534	3	-0.0208432	8.10523e-07	6.09123	56000
170	logMAR, final (left)	Ophthalmic	5208	-1	-0.0207257	8.19865e-07	6.08626	56585
103	Macular thickness at the central subfield (left)	Ophthalmic	27802	-1	0.0207482	8.21389e-07	6.08545	56454
207	Macular thickness at the central subfield (left)	Ophthalmic	27802	-1	-0.0207464	8.23261e-07	6.08446	56454
121	Intra-ocular pressure, corneal-compensated (left)	Ophthalmic	5262	-1	-0.0208122	8.30077e-07	6.08088	56061
82	Average INL-ELM thickness (left)	Ophthalmic	28512	3	-0.020844	8.39036e-07	6.07622	55842
61	Average INL-ELM thickness (left)	Ophthalmic	28512	3	0.0208367	8.46528e-07	6.07236	55842
21	avMSE	Ophthalmic	20261	NA	-0.020772	8.46752e-07	6.07224	56189
47	Overall average retinal pigment epithelium thickness (left)	Ophthalmic	27822	-1	0.0207919	8.46689e-07	6.07228	56082
149	logMAR, final (left)	Ophthalmic	5208	-1	-0.0206884	8.58039e-07	6.06649	56585
126	INL-ELM thickness of the inner subfield (left)	Ophthalmic	28508	3	-0.0207806	8.6551e-07	6.06273	56045
99	Vertical cup to disc ratio (VCDR) regressed and transformed (left)	Ophthalmic	27855	NA	-0.0243056	8.77265e-07	6.05687	40921
82	ISOS-RPE thickness of inner subfield (left)	Ophthalmic	28524	2	-0.0208769	8.85707e-07	6.05271	55427
226	Overall macular thickness (left)	Ophthalmic	27800	4	0.0207897	8.89953e-07	6.05063	55872
0	Macular thickness at the outer temporal subfield (left)	Ophthalmic	27818	4	0.0207195	8.92999e-07	6.04915	56236
47	ISOS-RPE thickness of outer subfield (left)	Ophthalmic	28526	2	-0.02095	8.93012e-07	6.04914	55005
132	Retinal pigment epithelium thickness at inner temporal subfield (left)	Ophthalmic	27832	NA	-0.0373879	9.22009e-07	6.03526	17220
191	Retinal pigment epithelium thickness at inner nasal subfield (left)	Ophthalmic	27828	NA	0.037368	9.22306e-07	6.03513	17238
170	Macular thickness at the outer superior subfield (left)	Ophthalmic	27816	4	0.0206494	9.32866e-07	6.03018	56421
116	INL-ELM thickness of the inner subfield (left)	Ophthalmic	28508	3	-0.0206967	9.57821e-07	6.01872	56045
240	ISOS-RPE thickness of inner subfield (left)	Ophthalmic	28524	2	-0.0208091	9.60803e-07	6.01737	55427
98	Average retinal nerve fibre layer thickness (left)	Ophthalmic	28500	-1	0.0208622	9.63919e-07	6.01596	55131
49	Retinal pigment epithelium thickness at inner superior subfield (left)	Ophthalmic	27830	NA	0.0374343	9.66261e-07	6.01491	17113
192	Macular thickness at the outer nasal subfield (left)	Ophthalmic	27814	4	-0.020605	9.71611e-07	6.01251	56480
79	Intra-ocular pressure, corneal-compensated (left)	Ophthalmic	5262	-1	-0.0206728	9.82302e-07	6.00776	56061
38	Retinal pigment epithelium thickness at inner nasal subfield (left)	Ophthalmic	27828	NA	-0.0372588	9.92158e-07	6.00342	17238
135	Average INL-RPE thickness (left)	Ophthalmic	28536	3	-0.0206693	9.9549e-07	6.00196	56020
89	Retinal pigment epithelium thickness at inner inferior subfield (left)	Ophthalmic	27826	NA	0.0373683	1.00016e-06	5.99993	17126
226	Disc diameter after inverse rank normal transformation (left)	Ophthalmic	27851	NA	0.0238824	1.00285e-06	5.99876	41933
205	Mean of vertical disc diameter (left)	Ophthalmic	27853	NA	-0.0239165	1.00451e-06	5.99805	41808
181	Overall macular thickness (left)	Ophthalmic	27800	4	0.020689	1.00458e-06	5.99801	55872
231	Average retinal nerve fibre layer thickness (left)	Ophthalmic	28500	-1	0.0208267	1.00566e-06	5.99755	55131
6	Macular thickness at the inner inferior subfield (left)	Ophthalmic	27804	4	-0.0207104	1.00638e-06	5.99724	55749
214	Average ISOS-RPE thickness (left)	Ophthalmic	28528	2	-0.0208408	1.00759e-06	5.99672	55048
139	INL-ELM thickness of the central subfield (left)	Ophthalmic	28506	3	0.0206279	1.011e-06	5.99525	56175
220	Average retinal nerve fibre layer thickness (left)	Ophthalmic	28500	-1	-0.020822	1.01137e-06	5.99509	55131
72	ISOS-RPE thickness of outer subfield (left)	Ophthalmic	28526	2	0.0208424	1.01544e-06	5.99335	55005
179	INL-ELM thickness of the inner subfield (left)	Ophthalmic	28508	3	0.0206471	1.01673e-06	5.99279	56045
102	Average retinal nerve fibre layer thickness (left)	Ophthalmic	28500	-1	0.0208042	1.033e-06	5.9859	55131
197	ISOS-RPE thickness of outer subfield (left)	Ophthalmic	28526	2	-0.0208227	1.03951e-06	5.98317	55005
174	logMAR, final (left)	Ophthalmic	5208	-1	0.0205291	1.04066e-06	5.98269	56585
96	Retinal pigment epithelium thickness at outer temporal subfield (left)	Ophthalmic	27840	NA	-0.0373488	1.07456e-06	5.96877	17045
181	ISOS-RPE thickness of central subfield (left)	Ophthalmic	28522	2	0.0206591	1.07802e-06	5.96737	55716
239	Average retinal nerve fibre layer thickness (left)	Ophthalmic	28500	-1	-0.0207634	1.08451e-06	5.96476	55131
10	Retinal pigment epithelium thickness at outer superior subfield (left)	Ophthalmic	27838	NA	-0.0374628	1.09537e-06	5.96044	16915
221	Average INL-RPE thickness (left)	Ophthalmic	28536	3	0.0205839	1.10303e-06	5.95741	56020
36	Average ELM-ISOS thickness (left)	Ophthalmic	28520	1	-0.0207786	1.11745e-06	5.95177	54917
106	Average INL-ELM thickness (left)	Ophthalmic	28512	3	-0.0205955	1.13122e-06	5.94645	55842
109	Overall average retinal pigment epithelium thickness (left)	Ophthalmic	27822	-1	0.0205461	1.13844e-06	5.94369	56082
239	Macular thickness at the inner superior subfield (left)	Ophthalmic	27808	4	0.0205123	1.13893e-06	5.9435	56265
255	INL-ELM thickness of the inner subfield (left)	Ophthalmic	28508	3	0.0205498	1.14267e-06	5.94208	56045
198	avMSE	Ophthalmic	20261	NA	0.0205227	1.14367e-06	5.9417	56189
127	INL-ELM thickness of the inner subfield (left)	Ophthalmic	28508	3	0.0205484	1.14456e-06	5.94136	56045
9	ELM-ISOS thickness of outer subfield (left)	Ophthalmic	28518	1	-0.020767	1.14517e-06	5.94113	54869
35	Average INL-RPE thickness (left)	Ophthalmic	28536	3	-0.0205365	1.16736e-06	5.9328	56020
200	Macular thickness at the outer superior subfield (left)	Ophthalmic	27816	4	-0.0204555	1.17844e-06	5.92869	56421
80	Macular thickness at the inner temporal subfield (left)	Ophthalmic	27810	4	-0.0204988	1.18026e-06	5.92802	56176
51	Retinal pigment epithelium thickness at inner temporal subfield (left)	Ophthalmic	27832	NA	0.0370163	1.1811e-06	5.92771	17220
132	Average ISOS-RPE thickness (left)	Ophthalmic	28528	2	0.020707	1.18129e-06	5.92764	55048
44	Macular thickness at the central subfield (left)	Ophthalmic	27802	-1	-0.0204438	1.18668e-06	5.92567	56454
196	Corneal hysteresis (left)	Ophthalmic	5264	0	0.0205146	1.20496e-06	5.91903	55995
254	Retinal pigment epithelium thickness at outer temporal subfield (left)	Ophthalmic	27840	NA	0.037163	1.21491e-06	5.91546	17045
242	INL-ELM thickness of the central subfield (left)	Ophthalmic	28506	3	0.0204733	1.21706e-06	5.91469	56175
202	Disc diameter after inverse rank normal transformation (left)	Ophthalmic	27851	NA	-0.0236957	1.21715e-06	5.91466	41933
78	Macular thickness at the outer temporal subfield (left)	Ophthalmic	27818	4	-0.020459	1.22172e-06	5.91303	56236
84	ELM-ISOS thickness of inner subfield (left)	Ophthalmic	28516	1	0.0205962	1.23481e-06	5.9084	55441
46	Retinal pigment epithelium thickness at inner nasal subfield (left)	Ophthalmic	27828	NA	0.0369284	1.23608e-06	5.90795	17238
183	Mean of vertical disc diameter (left)	Ophthalmic	27853	NA	-0.0237042	1.25128e-06	5.90264	41808
187	INL-RPE thickness of central subfield (left)	Ophthalmic	28530	3	-0.0203725	1.25511e-06	5.90132	56590
71	ISOS-RPE thickness of central subfield (left)	Ophthalmic	28522	2	-0.0205236	1.26708e-06	5.8972	55716
162	INL-ELM thickness of the inner subfield (left)	Ophthalmic	28508	3	0.0204614	1.27005e-06	5.89618	56045
196	ISOS-RPE thickness of outer subfield (left)	Ophthalmic	28526	2	-0.020649	1.2773e-06	5.89371	55005
156	ELM-ISOS thickness of central subfield (left)	Ophthalmic	28514	-1	-0.020411	1.27828e-06	5.89337	56292
68	Retinal pigment epithelium thickness at inner inferior subfield (left)	Ophthalmic	27826	NA	-0.0369966	1.27948e-06	5.89297	17126
20	Macular thickness at the inner inferior subfield (left)	Ophthalmic	27804	4	-0.020509	1.27998e-06	5.8928	55749
114	Intra-ocular pressure, Goldmann-correlated (left)	Ophthalmic	5263	0	-0.0204801	1.28375e-06	5.89152	55893
212	ELM-ISOS thickness of outer subfield (left)	Ophthalmic	28518	1	-0.0206693	1.2853e-06	5.891	54869
72	ISOS-RPE thickness of inner subfield (left)	Ophthalmic	28524	2	0.0205617	1.29042e-06	5.88927	55427
206	ELM-ISOS thickness of central subfield (left)	Ophthalmic	28514	-1	0.0203949	1.30316e-06	5.885	56292
76	Macular thickness at the outer nasal subfield (left)	Ophthalmic	27814	4	0.0203567	1.30972e-06	5.88282	56480
51	Macular thickness at the inner superior subfield (left)	Ophthalmic	27808	4	-0.0203905	1.31764e-06	5.8802	56265
50	Total macular volume (left)	Ophthalmic	27820	NA	0.0384628	1.32611e-06	5.87742	15798
94	Macular thickness at the outer inferior subfield (left)	Ophthalmic	27812	-1	0.0204823	1.32652e-06	5.87728	55731
76	Retinal pigment epithelium thickness at outer temporal subfield (left)	Ophthalmic	27840	NA	0.037025	1.33044e-06	5.87601	17045
5	INL-RPE thickness of central subfield (left)	Ophthalmic	28530	3	0.0203216	1.33393e-06	5.87487	56590
63	INL-ELM thickness of the outer subfield (left)	Ophthalmic	28510	3	0.0204602	1.33649e-06	5.87403	55817
175	Macular thickness at the inner nasal subfield (left)	Ophthalmic	27806	4	-0.0203643	1.33849e-06	5.87339	56337
72	Average ISOS-RPE thickness (left)	Ophthalmic	28528	2	0.0206003	1.34016e-06	5.87284	55048
206	Overall average retinal pigment epithelium thickness (left)	Ophthalmic	27822	-1	-0.0204025	1.3514e-06	5.86921	56082
109	Corneal hysteresis (left)	Ophthalmic	5264	0	-0.0204117	1.36206e-06	5.8658	55995
1	ISOS-RPE thickness of outer subfield (left)	Ophthalmic	28526	2	-0.0205823	1.38185e-06	5.85954	55005
236	Retinal pigment epithelium thickness at inner nasal subfield (left)	Ophthalmic	27828	NA	0.0367599	1.38178e-06	5.85956	17238
160	Retinal pigment epithelium thickness at inner superior subfield (left)	Ophthalmic	27830	NA	-0.0368926	1.38284e-06	5.85923	17113
84	Disc diameter after inverse rank normal transformation (left)	Ophthalmic	27851	NA	0.0235688	1.38713e-06	5.85788	41933
19	INL-ELM thickness of the central subfield (left)	Ophthalmic	28506	3	0.0203624	1.38929e-06	5.85721	56175
240	Mean of vertical disc diameter (left)	Ophthalmic	27853	NA	-0.0236006	1.39205e-06	5.85634	41808
236	Retinal pigment epithelium thickness at inner inferior subfield (left)	Ophthalmic	27826	NA	0.0368671	1.39335e-06	5.85594	17126
104	INL-ELM thickness of the outer subfield (left)	Ophthalmic	28510	3	-0.0204226	1.39745e-06	5.85466	55817
58	logMAR, final (left)	Ophthalmic	5208	-1	-0.0202795	1.40431e-06	5.85254	56585
14	Macular thickness at the inner inferior subfield (left)	Ophthalmic	27804	4	0.0204306	1.40489e-06	5.85236	55749
95	Total macular volume (left)	Ophthalmic	27820	NA	-0.0383646	1.41103e-06	5.85046	15798
188	Macular thickness at the outer superior subfield (left)	Ophthalmic	27816	4	0.0203036	1.41324e-06	5.84978	56421
14	INL-RPE thickness of central subfield (left)	Ophthalmic	28530	3	0.020273	1.41371e-06	5.84964	56590
43	Retinal pigment epithelium thickness at outer superior subfield (left)	Ophthalmic	27838	NA	-0.0370647	1.42238e-06	5.84698	16915
94	Average ganglion cell-inner plexiform layer thickness (left)	Ophthalmic	28504	-1	0.0204671	1.43277e-06	5.84382	55460
86	Retinal pigment epithelium thickness at outer inferior subfield (left)	Ophthalmic	27834	NA	0.0369964	1.44224e-06	5.84096	16958
73	Retinal pigment epithelium thickness at outer temporal subfield (left)	Ophthalmic	27840	NA	0.036901	1.44311e-06	5.8407	17045
206	INL-RPE thickness of central subfield (left)	Ophthalmic	28530	3	0.0202547	1.44485e-06	5.84018	56590
121	Retinal pigment epithelium thickness at outer superior subfield (left)	Ophthalmic	27838	NA	0.0370349	1.45029e-06	5.83854	16915
135	INL-ELM thickness of the inner subfield (left)	Ophthalmic	28508	3	-0.020336	1.47414e-06	5.83146	56045
125	ELM-ISOS thickness of outer subfield (left)	Ophthalmic	28518	1	-0.0205499	1.47913e-06	5.82999	54869
202	Macular thickness at the inner superior subfield (left)	Ophthalmic	27808	4	-0.0202874	1.48979e-06	5.82687	56265
47	Average ganglion cell-inner plexiform layer thickness (left)	Ophthalmic	28504	-1	-0.0204331	1.49147e-06	5.82639	55460
131	Disc diameter after inverse rank normal transformation (left)	Ophthalmic	27851	NA	-0.0234854	1.51109e-06	5.82071	41933
41	Macular thickness at the outer inferior subfield (left)	Ophthalmic	27812	-1	-0.0203711	1.51326e-06	5.82009	55731
65	Average ISOS-RPE thickness (left)	Ophthalmic	28528	2	0.0204968	1.51377e-06	5.81994	55048
160	Macular thickness at the inner superior subfield (left)	Ophthalmic	27808	4	-0.0202678	1.52471e-06	5.81681	56265
96	Macular thickness at the inner superior subfield (left)	Ophthalmic	27808	4	-0.0202664	1.52733e-06	5.81607	56265
237	Disc diameter after inverse rank normal transformation (left)	Ophthalmic	27851	NA	0.0234721	1.53186e-06	5.81478	41933
80	Macular thickness at the central subfield (left)	Ophthalmic	27802	-1	-0.0202184	1.553e-06	5.80883	56454
91	Disc diameter after inverse rank normal transformation (left)	Ophthalmic	27851	NA	0.0234504	1.56633e-06	5.80512	41933
16	Disc diameter after inverse rank normal transformation (left)	Ophthalmic	27851	NA	-0.0234465	1.5726e-06	5.80338	41933
232	Macular thickness at the inner temporal subfield (left)	Ophthalmic	27810	4	0.020254	1.57966e-06	5.80144	56176
16	Average ISOS-RPE thickness (left)	Ophthalmic	28528	2	-0.0204558	1.58823e-06	5.79909	55048
123	Overall average retinal pigment epithelium thickness (left)	Ophthalmic	27822	-1	-0.0202641	1.5926e-06	5.79789	56082
28	Retinal pigment epithelium thickness at inner temporal subfield (left)	Ophthalmic	27832	NA	0.0365582	1.59771e-06	5.7965	17220
120	Retinal pigment epithelium thickness at inner inferior subfield (left)	Ophthalmic	27826	NA	0.0366572	1.59897e-06	5.79616	17126
39	Average ganglion cell-inner plexiform layer thickness (left)	Ophthalmic	28504	-1	-0.0203727	1.60136e-06	5.79551	55460
152	Macular thickness at the inner temporal subfield (left)	Ophthalmic	27810	4	-0.0202323	1.6207e-06	5.7903	56176
148	INL-ELM thickness of the outer subfield (left)	Ophthalmic	28510	3	0.0202966	1.62206e-06	5.78993	55817
67	Macular thickness at the inner temporal subfield (left)	Ophthalmic	27810	4	-0.0202291	1.62682e-06	5.78866	56176
224	avMSE	Ophthalmic	20261	NA	-0.020225	1.63036e-06	5.78772	56189
124	Macular thickness at the inner nasal subfield (left)	Ophthalmic	27806	4	-0.020183	1.66044e-06	5.77978	56337
148	Retinal pigment epithelium thickness at inner superior subfield (left)	Ophthalmic	27830	NA	0.0366118	1.66205e-06	5.77936	17113
236	Retinal pigment epithelium thickness at central subfield (left)	Ophthalmic	27824	NA	0.0364061	1.6656e-06	5.77843	17304
197	Vertical cup to disc ratio (VCDR) regressed and transformed (left)	Ophthalmic	27855	NA	0.0236776	1.66569e-06	5.77841	40921
25	Retinal pigment epithelium thickness at outer temporal subfield (left)	Ophthalmic	27840	NA	0.0366812	1.66595e-06	5.77834	17045
214	ISOS-RPE thickness of outer subfield (left)	Ophthalmic	28526	2	-0.0204161	1.67945e-06	5.77483	55005
152	INL-ELM thickness of the outer subfield (left)	Ophthalmic	28510	3	-0.0202664	1.68071e-06	5.77451	55817
15	Average inner nuclear layer thickness (left)	Ophthalmic	28502	-1	0.0202605	1.68815e-06	5.77259	55829
51	INL-RPE thickness of outer subfield (left)	Ophthalmic	28534	3	0.0202254	1.69649e-06	5.77045	56000
159	Intra-ocular pressure, corneal-compensated (left)	Ophthalmic	5262	-1	0.0202049	1.71551e-06	5.76561	56061
229	Overall macular thickness (left)	Ophthalmic	27800	4	0.0202385	1.71653e-06	5.76535	55872
85	Retinal pigment epithelium thickness at inner inferior subfield (left)	Ophthalmic	27826	NA	0.0365408	1.72523e-06	5.76315	17126
9	avMSE	Ophthalmic	20261	NA	0.0201548	1.77124e-06	5.75172	56189
77	Retinal pigment epithelium thickness at inner inferior subfield (left)	Ophthalmic	27826	NA	-0.0364983	1.77363e-06	5.75114	17126
93	INL-RPE thickness of inner subfield (left)	Ophthalmic	28532	3	0.0201341	1.78046e-06	5.74947	56280
13	Macular thickness at the inner inferior subfield (left)	Ophthalmic	27804	4	0.0202292	1.7816e-06	5.74919	55749
235	avMSE	Ophthalmic	20261	NA	0.0201468	1.78797e-06	5.74764	56189
129	Average retinal nerve fibre layer thickness (left)	Ophthalmic	28500	-1	-0.0203389	1.78862e-06	5.74748	55131
11	Macular thickness at the outer inferior subfield (left)	Ophthalmic	27812	-1	-0.0202182	1.81158e-06	5.74194	55731
184	Average inner nuclear layer thickness (left)	Ophthalmic	28502	-1	-0.0201975	1.81788e-06	5.74043	55829
114	avMSE	Ophthalmic	20261	NA	0.0201314	1.82082e-06	5.73973	56189
53	Macular thickness at the inner nasal subfield (left)	Ophthalmic	27806	4	0.0201003	1.83079e-06	5.73736	56337
242	Macular thickness at the inner inferior subfield (left)	Ophthalmic	27804	4	0.0202053	1.83233e-06	5.737	55749
159	Mean of vertical disc diameter (left)	Ophthalmic	27853	NA	-0.0233298	1.83537e-06	5.73628	41808
42	Macular thickness at the inner inferior subfield (left)	Ophthalmic	27804	4	-0.0202009	1.84165e-06	5.73479	55749
101	Retinal pigment epithelium thickness at inner superior subfield (left)	Ophthalmic	27830	NA	-0.0364316	1.86898e-06	5.7284	17113
158	Macular thickness at the inner superior subfield (left)	Ophthalmic	27808	4	0.0200945	1.87131e-06	5.72786	56265
134	Macular thickness at the outer superior subfield (left)	Ophthalmic	27816	4	0.0200661	1.87275e-06	5.72752	56421
39	Mean of vertical disc diameter (left)	Ophthalmic	27853	NA	0.0233026	1.88681e-06	5.72427	41808
148	Average INL-ELM thickness (left)	Ophthalmic	28512	3	0.0201628	1.88831e-06	5.72393	55842
65	Overall macular thickness (left)	Ophthalmic	27800	4	0.0201558	1.89173e-06	5.72314	55872
34	Average ISOS-RPE thickness (left)	Ophthalmic	28528	2	-0.020306	1.89183e-06	5.72312	55048
122	Disc diameter after inverse rank normal transformation (left)	Ophthalmic	27851	NA	-0.0232594	1.90302e-06	5.72056	41933
246	Average inner nuclear layer thickness (left)	Ophthalmic	28502	-1	-0.0201567	1.90692e-06	5.71967	55829
117	ISOS-RPE thickness of central subfield (left)	Ophthalmic	28522	2	0.0201747	1.91251e-06	5.7184	55716
128	Retinal pigment epithelium thickness at inner nasal subfield (left)	Ophthalmic	27828	NA	-0.0362631	1.91369e-06	5.71813	17238
146	INL-RPE thickness of central subfield (left)	Ophthalmic	28530	3	-0.0200134	1.92359e-06	5.71589	56590
11	Macular thickness at the central subfield (left)	Ophthalmic	27802	-1	-0.0200357	1.9276e-06	5.71498	56454
159	Retinal pigment epithelium thickness at inner inferior subfield (left)	Ophthalmic	27826	NA	-0.0363642	1.93513e-06	5.71329	17126
82	Average inner nuclear layer thickness (left)	Ophthalmic	28502	-1	0.0201356	1.9548e-06	5.7089	55829
247	Total macular volume (left)	Ophthalmic	27820	NA	-0.0378368	1.96455e-06	5.70674	15798
222	Mean of vertical disc diameter (left)	Ophthalmic	27853	NA	0.0232521	1.98584e-06	5.70206	41808
48	avMSE	Ophthalmic	20261	NA	0.0200555	1.99072e-06	5.70099	56189
183	Intra-ocular pressure, Goldmann-correlated (left)	Ophthalmic	5263	0	0.0201063	1.99581e-06	5.69988	55893
98	INL-ELM thickness of the outer subfield (left)	Ophthalmic	28510	3	0.0201178	2.00099e-06	5.69876	55817
104	Average INL-ELM thickness (left)	Ophthalmic	28512	3	-0.0201116	2.00487e-06	5.69791	55842
88	Average INL-RPE thickness (left)	Ophthalmic	28536	3	0.0200786	2.00743e-06	5.69736	56020
245	Retinal pigment epithelium thickness at inner temporal subfield (left)	Ophthalmic	27832	NA	-0.0362049	2.0122e-06	5.69633	17220
191	Retinal pigment epithelium thickness at outer temporal subfield (left)	Ophthalmic	27840	NA	0.0363815	2.02344e-06	5.69391	17045
140	INL-RPE thickness of inner subfield (left)	Ophthalmic	28532	3	-0.0200214	2.03288e-06	5.69189	56280
68	Retinal pigment epithelium thickness at inner temporal subfield (left)	Ophthalmic	27832	NA	-0.0361886	2.03353e-06	5.69175	17220
92	Retinal pigment epithelium thickness at outer superior subfield (left)	Ophthalmic	27838	NA	-0.0365077	2.04086e-06	5.69019	16915
172	INL-ELM thickness of the central subfield (left)	Ophthalmic	28506	3	-0.0200281	2.06177e-06	5.68576	56175
211	INL-RPE thickness of central subfield (left)	Ophthalmic	28530	3	0.0199534	2.06431e-06	5.68523	56590
228	Retinal pigment epithelium thickness at inner inferior subfield (left)	Ophthalmic	27826	NA	-0.0362594	2.07117e-06	5.68378	17126
140	ELM-ISOS thickness of central subfield (left)	Ophthalmic	28514	-1	0.0200009	2.07717e-06	5.68253	56292
144	Macular thickness at the inner inferior subfield (left)	Ophthalmic	27804	4	0.0200929	2.08961e-06	5.67993	55749
232	Macular thickness at the inner superior subfield (left)	Ophthalmic	27808	4	0.0200003	2.0904e-06	5.67977	56265
88	INL-ELM thickness of the inner subfield (left)	Ophthalmic	28508	3	0.0200388	2.09217e-06	5.6794	56045
245	Average retinal nerve fibre layer thickness (left)	Ophthalmic	28500	-1	0.0202032	2.09444e-06	5.67893	55131
208	Average retinal nerve fibre layer thickness (left)	Ophthalmic	28500	-1	-0.0201957	2.11287e-06	5.67513	55131
218	Vertical cup to disc ratio (VCDR) (left)	Ophthalmic	27857	NA	0.0234283	2.1308e-06	5.67146	40935
36	Retinal pigment epithelium thickness at inner superior subfield (left)	Ophthalmic	27830	NA	0.0362199	2.14384e-06	5.66881	17113
103	avMSE	Ophthalmic	20261	NA	0.0199919	2.14456e-06	5.66866	56189
138	Macular thickness at the central subfield (left)	Ophthalmic	27802	-1	-0.0199447	2.14531e-06	5.66851	56454
161	INL-ELM thickness of the inner subfield (left)	Ophthalmic	28508	3	-0.0200165	2.14733e-06	5.6681	56045
76	Retinal pigment epithelium thickness at inner inferior subfield (left)	Ophthalmic	27826	NA	0.0362019	2.14962e-06	5.66764	17126
15	ISOS-RPE thickness of outer subfield (left)	Ophthalmic	28526	2	0.020202	2.15443e-06	5.66667	55005
3	Overall average retinal pigment epithelium thickness (left)	Ophthalmic	27822	-1	0.0200025	2.16597e-06	5.66435	56082
34	ISOS-RPE thickness of outer subfield (left)	Ophthalmic	28526	2	-0.0201959	2.16954e-06	5.66363	55005
165	Average ganglion cell-inner plexiform layer thickness (left)	Ophthalmic	28504	-1	-0.0201104	2.17586e-06	5.66237	55460
177	Average retinal nerve fibre layer thickness (left)	Ophthalmic	28500	-1	-0.0201684	2.18075e-06	5.66139	55131
100	Retinal pigment epithelium thickness at outer nasal subfield (left)	Ophthalmic	27836	NA	-0.0361591	2.19792e-06	5.65799	17134
215	ISOS-RPE thickness of central subfield (left)	Ophthalmic	28522	2	-0.0200527	2.20511e-06	5.65657	55716
231	Macular thickness at the inner superior subfield (left)	Ophthalmic	27808	4	-0.0199441	2.23257e-06	5.65119	56265
169	INL-ELM thickness of the inner subfield (left)	Ophthalmic	28508	3	-0.0199822	2.23499e-06	5.65072	56045
145	Macular thickness at the inner superior subfield (left)	Ophthalmic	27808	4	-0.0199394	2.24482e-06	5.64882	56265
227	ELM-ISOS thickness of outer subfield (left)	Ophthalmic	28518	1	0.0201873	2.25534e-06	5.64679	54869
115	Average INL-ELM thickness (left)	Ophthalmic	28512	3	0.0200089	2.26013e-06	5.64587	55842
115	INL-ELM thickness of the outer subfield (left)	Ophthalmic	28510	3	0.0200044	2.28387e-06	5.64133	55817
56	ISOS-RPE thickness of central subfield (left)	Ophthalmic	28522	2	0.0200205	2.28926e-06	5.6403	55716
50	Mean of vertical disc diameter (left)	Ophthalmic	27853	NA	-0.0231108	2.29036e-06	5.6401	41808
141	Average ISOS-RPE thickness (left)	Ophthalmic	28528	2	-0.0201402	2.29287e-06	5.63962	55048
51	Macular thickness at the inner temporal subfield (left)	Ophthalmic	27810	4	-0.0199358	2.29616e-06	5.639	56176
179	Total macular volume (left)	Ophthalmic	27820	NA	0.0375718	2.31598e-06	5.63526	15798
219	Average INL-RPE thickness (left)	Ophthalmic	28536	3	-0.0199535	2.32304e-06	5.63394	56020
108	ELM-ISOS thickness of outer subfield (left)	Ophthalmic	28518	1	-0.020157	2.33553e-06	5.63161	54869
118	Macular thickness at the outer inferior subfield (left)	Ophthalmic	27812	-1	0.0199782	2.39698e-06	5.62033	55731
40	Retinal pigment epithelium thickness at inner inferior subfield (left)	Ophthalmic	27826	NA	-0.0360327	2.39751e-06	5.62024	17126
168	Average INL-RPE thickness (left)	Ophthalmic	28536	3	-0.0199231	2.40689e-06	5.61854	56020
144	Macular thickness at the inner nasal subfield (left)	Ophthalmic	27806	4	0.0198653	2.41138e-06	5.61774	56337
121	Corneal hysteresis (left)	Ophthalmic	5264	0	0.019922	2.42243e-06	5.61575	55995
120	Macular thickness at the inner temporal subfield (left)	Ophthalmic	27810	4	0.0198892	2.42443e-06	5.61539	56176
46	Retinal pigment epithelium thickness at inner superior subfield (left)	Ophthalmic	27830	NA	0.0360208	2.43724e-06	5.6131	17113
26	avMSE	Ophthalmic	20261	NA	0.0198791	2.44634e-06	5.61148	56189
30	ISOS-RPE thickness of central subfield (left)	Ophthalmic	28522	2	0.0199562	2.46649e-06	5.60792	55716
37	ISOS-RPE thickness of central subfield (left)	Ophthalmic	28522	2	0.0199527	2.47649e-06	5.60616	55716
107	ISOS-RPE thickness of inner subfield (left)	Ophthalmic	28524	2	-0.0200012	2.4865e-06	5.60441	55427
253	Total macular volume (left)	Ophthalmic	27820	NA	0.0374468	2.50189e-06	5.60173	15798
106	INL-ELM thickness of the outer subfield (left)	Ophthalmic	28510	3	-0.0199135	2.538e-06	5.59551	55817
96	Average retinal nerve fibre layer thickness (left)	Ophthalmic	28500	-1	0.020023	2.57911e-06	5.58853	55131
195	Total macular volume (left)	Ophthalmic	27820	NA	-0.0373745	2.61605e-06	5.58235	15798
126	Macular thickness at the outer inferior subfield (left)	Ophthalmic	27812	-1	-0.0199023	2.61713e-06	5.58218	55731
221	INL-RPE thickness of central subfield (left)	Ophthalmic	28530	3	-0.0197474	2.62743e-06	5.58047	56590
76	Retinal pigment epithelium thickness at inner nasal subfield (left)	Ophthalmic	27828	NA	0.0357682	2.63633e-06	5.579	17238
107	Macular thickness at the inner inferior subfield (left)	Ophthalmic	27804	4	-0.0198916	2.64003e-06	5.57839	55749
160	Average retinal nerve fibre layer thickness (left)	Ophthalmic	28500	-1	0.0200024	2.64114e-06	5.57821	55131
126	Average ISOS-RPE thickness (left)	Ophthalmic	28528	2	0.0200149	2.64875e-06	5.57696	55048
70	Intra-ocular pressure, corneal-compensated (left)	Ophthalmic	5262	-1	-0.0198325	2.65124e-06	5.57655	56061
28	Macular thickness at the outer nasal subfield (left)	Ophthalmic	27814	4	0.0197513	2.67447e-06	5.57276	56480
215	Retinal pigment epithelium thickness at outer superior subfield (left)	Ophthalmic	27838	NA	-0.0360827	2.67892e-06	5.57204	16915
15	ISOS-RPE thickness of inner subfield (left)	Ophthalmic	28524	2	0.019928	2.70546e-06	5.56776	55427
15	ELM-ISOS thickness of outer subfield (left)	Ophthalmic	28518	1	0.0200268	2.71244e-06	5.56664	54869
92	Overall average retinal pigment epithelium thickness (left)	Ophthalmic	27822	-1	-0.019807	2.71913e-06	5.56557	56082
140	Total macular volume (left)	Ophthalmic	27820	NA	-0.0373066	2.72755e-06	5.56423	15798
8	ELM-ISOS thickness of central subfield (left)	Ophthalmic	28514	-1	0.0197626	2.74261e-06	5.56184	56292
249	Macular thickness at the outer superior subfield (left)	Ophthalmic	27816	4	-0.0197377	2.74998e-06	5.56067	56421
155	Retinal pigment epithelium thickness at inner superior subfield (left)	Ophthalmic	27830	NA	0.0358317	2.75158e-06	5.56042	17113
101	Retinal pigment epithelium thickness at central subfield (left)	Ophthalmic	27824	NA	-0.0356212	2.77332e-06	5.557	17304
139	Macular thickness at the outer nasal subfield (left)	Ophthalmic	27814	4	-0.019717	2.7831e-06	5.55547	56480
75	Total macular volume (left)	Ophthalmic	27820	NA	0.0372727	2.78511e-06	5.55516	15798
117	avMSE	Ophthalmic	20261	NA	0.0197649	2.79334e-06	5.55388	56189
4	Average retinal nerve fibre layer thickness (left)	Ophthalmic	28500	-1	-0.0199534	2.79383e-06	5.5538	55131
187	Macular thickness at the inner inferior subfield (left)	Ophthalmic	27804	4	0.019837	2.81157e-06	5.55105	55749
39	avMSE	Ophthalmic	20261	NA	0.0197542	2.82812e-06	5.5485	56189
122	Macular thickness at the inner nasal subfield (left)	Ophthalmic	27806	4	-0.0197247	2.83966e-06	5.54673	56337
181	Retinal pigment epithelium thickness at inner nasal subfield (left)	Ophthalmic	27828	NA	-0.0356519	2.84068e-06	5.54658	17238
205	Overall average retinal pigment epithelium thickness (left)	Ophthalmic	27822	-1	-0.0197668	2.84844e-06	5.54539	56082
155	Disc diameter after inverse rank normal transformation (left)	Ophthalmic	27851	NA	0.0228581	2.85139e-06	5.54494	41933
2	ELM-ISOS thickness of inner subfield (left)	Ophthalmic	28516	1	0.0198712	2.87988e-06	5.54062	55441
205	Macular thickness at the inner inferior subfield (left)	Ophthalmic	27804	4	-0.0198098	2.90112e-06	5.53743	55749
199	Retinal pigment epithelium thickness at outer temporal subfield (left)	Ophthalmic	27840	NA	0.0358172	2.90634e-06	5.53665	17045
86	Vertical cup to disc ratio (VCDR) regressed and transformed (left)	Ophthalmic	27855	NA	0.0231175	2.91243e-06	5.53574	40921
121	ISOS-RPE thickness of outer subfield (left)	Ophthalmic	28526	2	-0.0199385	2.91718e-06	5.53504	55005
149	ISOS-RPE thickness of central subfield (left)	Ophthalmic	28522	2	0.0198058	2.93431e-06	5.53249	55716
253	Retinal pigment epithelium thickness at outer superior subfield (left)	Ophthalmic	27838	NA	0.0359256	2.96018e-06	5.52868	16915
241	Average ganglion cell-inner plexiform layer thickness (left)	Ophthalmic	28504	-1	0.0198403	2.97205e-06	5.52694	55460
11	Retinal pigment epithelium thickness at inner temporal subfield (left)	Ophthalmic	27832	NA	-0.0355911	2.98896e-06	5.52448	17220
223	Macular thickness at the central subfield (left)	Ophthalmic	27802	-1	-0.0196598	2.98953e-06	5.5244	56454
40	Mean of vertical disc diameter (left)	Ophthalmic	27853	NA	-0.0228435	2.99314e-06	5.52387	41808
192	Macular thickness at the central subfield (left)	Ophthalmic	27802	-1	0.0196527	3.01446e-06	5.52079	56454
118	ELM-ISOS thickness of inner subfield (left)	Ophthalmic	28516	1	-0.0198307	3.01664e-06	5.52048	55441
117	Average INL-RPE thickness (left)	Ophthalmic	28536	3	0.019726	3.02362e-06	5.51947	56020
158	Macular thickness at the central subfield (left)	Ophthalmic	27802	-1	0.0196478	3.03139e-06	5.51836	56454
210	Retinal pigment epithelium thickness at inner nasal subfield (left)	Ophthalmic	27828	NA	0.0355494	3.03342e-06	5.51807	17238
163	Retinal pigment epithelium thickness at inner temporal subfield (left)	Ophthalmic	27832	NA	0.0355487	3.07091e-06	5.51273	17220
208	ELM-ISOS thickness of central subfield (left)	Ophthalmic	28514	-1	-0.0196635	3.0759e-06	5.51203	56292
196	Macular thickness at the outer superior subfield (left)	Ophthalmic	27816	4	0.0196328	3.10488e-06	5.50796	56421
232	Macular thickness at the outer nasal subfield (left)	Ophthalmic	27814	4	0.0196174	3.12344e-06	5.50537	56480
120	Overall average retinal pigment epithelium thickness (left)	Ophthalmic	27822	-1	0.0196849	3.13082e-06	5.50434	56082
202	Macular thickness at the outer superior subfield (left)	Ophthalmic	27816	4	-0.0196208	3.14853e-06	5.50189	56421
86	Retinal pigment epithelium thickness at outer superior subfield (left)	Ophthalmic	27838	NA	0.035813	3.17891e-06	5.49772	16915
162	ISOS-RPE thickness of inner subfield (left)	Ophthalmic	28524	2	-0.0197871	3.18037e-06	5.49752	55427
34	Retinal pigment epithelium thickness at inner temporal subfield (left)	Ophthalmic	27832	NA	0.0354857	3.19696e-06	5.49526	17220
234	Macular thickness at the outer superior subfield (left)	Ophthalmic	27816	4	0.0196011	3.22086e-06	5.49203	56421
119	ELM-ISOS thickness of central subfield (left)	Ophthalmic	28514	-1	0.0196229	3.22318e-06	5.49172	56292
181	INL-RPE thickness of outer subfield (left)	Ophthalmic	28534	3	-0.0196713	3.23328e-06	5.49036	56000
234	Retinal pigment epithelium thickness at inner temporal subfield (left)	Ophthalmic	27832	NA	-0.0354646	3.24033e-06	5.48941	17220
30	avMSE	Ophthalmic	20261	NA	0.0196359	3.24167e-06	5.48923	56189
140	ELM-ISOS thickness of inner subfield (left)	Ophthalmic	28516	1	-0.0197664	3.24732e-06	5.48848	55441
146	Retinal pigment epithelium thickness at inner temporal subfield (left)	Ophthalmic	27832	NA	0.0354459	3.27918e-06	5.48424	17220
70	Retinal pigment epithelium thickness at inner nasal subfield (left)	Ophthalmic	27828	NA	0.0354106	3.31448e-06	5.47958	17238
10	ELM-ISOS thickness of outer subfield (left)	Ophthalmic	28518	1	0.0198465	3.33191e-06	5.47731	54869
42	Macular thickness at the inner temporal subfield (left)	Ophthalmic	27810	4	-0.019609	3.35229e-06	5.47466	56176
60	Macular thickness at the outer inferior subfield (left)	Ophthalmic	27812	-1	0.0196766	3.39265e-06	5.46946	55731
31	Macular thickness at the outer inferior subfield (left)	Ophthalmic	27812	-1	0.0196759	3.39572e-06	5.46907	55731
103	Retinal pigment epithelium thickness at outer superior subfield (left)	Ophthalmic	27838	NA	0.0357052	3.40276e-06	5.46817	16915
66	Retinal pigment epithelium thickness at outer inferior subfield (left)	Ophthalmic	27834	NA	0.0356566	3.40999e-06	5.46725	16958
110	Retinal pigment epithelium thickness at inner temporal subfield (left)	Ophthalmic	27832	NA	-0.0353719	3.43722e-06	5.46379	17220
242	Average INL-RPE thickness (left)	Ophthalmic	28536	3	-0.0196113	3.44983e-06	5.4622	56020
234	ELM-ISOS thickness of central subfield (left)	Ophthalmic	28514	-1	0.019559	3.46894e-06	5.4598	56292
35	Macular thickness at the outer nasal subfield (left)	Ophthalmic	27814	4	-0.0195223	3.48569e-06	5.45771	56480
123	Overall macular thickness (left)	Ophthalmic	27800	4	-0.0196133	3.54566e-06	5.4503	55872
198	Retinal pigment epithelium thickness at inner inferior subfield (left)	Ophthalmic	27826	NA	0.0354156	3.55526e-06	5.44913	17126
32	INL-ELM thickness of the central subfield (left)	Ophthalmic	28506	3	-0.0195573	3.55798e-06	5.4488	56175
222	Disc diameter after inverse rank normal transformation (left)	Ophthalmic	27851	NA	0.0226302	3.57697e-06	5.44648	41933
59	INL-ELM thickness of the inner subfield (left)	Ophthalmic	28508	3	0.0195711	3.59413e-06	5.44441	56045
213	Macular thickness at the outer nasal subfield (left)	Ophthalmic	27814	4	-0.0194933	3.6036e-06	5.44326	56480
140	Macular thickness at the outer nasal subfield (left)	Ophthalmic	27814	4	-0.0194909	3.61346e-06	5.44208	56480
173	Macular thickness at the outer superior subfield (left)	Ophthalmic	27816	4	-0.0195008	3.615e-06	5.44189	56421
101	INL-ELM thickness of the inner subfield (left)	Ophthalmic	28508	3	-0.019564	3.62367e-06	5.44085	56045
121	Disc diameter after inverse rank normal transformation (left)	Ophthalmic	27851	NA	-0.0226163	3.62661e-06	5.4405	41933
60	avMSE	Ophthalmic	20261	NA	0.0195367	3.63263e-06	5.43978	56189
228	Macular thickness at the outer superior subfield (left)	Ophthalmic	27816	4	-0.0194948	3.63972e-06	5.43893	56421
248	Macular thickness at the inner inferior subfield (left)	Ophthalmic	27804	4	-0.019609	3.65178e-06	5.43749	55749
158	Macular thickness at the inner temporal subfield (left)	Ophthalmic	27810	4	0.0195339	3.65396e-06	5.43724	56176
184	avMSE	Ophthalmic	20261	NA	-0.0195289	3.66537e-06	5.43588	56189
19	Total macular volume (left)	Ophthalmic	27820	NA	0.0368211	3.67e-06	5.43533	15798
100	Average INL-RPE thickness (left)	Ophthalmic	28536	3	-0.0195558	3.67584e-06	5.43464	56020
187	Retinal pigment epithelium thickness at outer nasal subfield (left)	Ophthalmic	27836	NA	-0.0353501	3.68631e-06	5.43341	17134
233	Average INL-RPE thickness (left)	Ophthalmic	28536	3	-0.0195533	3.68642e-06	5.4334	56020
189	Retinal pigment epithelium thickness at outer nasal subfield (left)	Ophthalmic	27836	NA	0.0353339	3.72435e-06	5.42895	17134
63	Retinal pigment epithelium thickness at central subfield (left)	Ophthalmic	27824	NA	-0.0351405	3.77074e-06	5.42357	17304
5	INL-ELM thickness of the inner subfield (left)	Ophthalmic	28508	3	-0.0195129	3.84144e-06	5.41551	56045
85	Retinal pigment epithelium thickness at central subfield (left)	Ophthalmic	27824	NA	0.0351089	3.84699e-06	5.41488	17304
245	INL-ELM thickness of the central subfield (left)	Ophthalmic	28506	3	-0.0194855	3.86236e-06	5.41315	56175
155	Retinal pigment epithelium thickness at inner inferior subfield (left)	Ophthalmic	27826	NA	0.0352831	3.86577e-06	5.41276	17126
74	INL-ELM thickness of the outer subfield (left)	Ophthalmic	28510	3	-0.0195447	3.87635e-06	5.41158	55817
89	INL-ELM thickness of the central subfield (left)	Ophthalmic	28506	3	0.0194797	3.88834e-06	5.41024	56175
237	Average INL-RPE thickness (left)	Ophthalmic	28536	3	-0.0194997	3.9189e-06	5.40684	56020
0	Macular thickness at the inner superior subfield (left)	Ophthalmic	27808	4	0.0194522	3.9416e-06	5.40433	56265
229	INL-RPE thickness of inner subfield (left)	Ophthalmic	28532	3	0.0194489	3.94463e-06	5.40399	56280
1	Macular thickness at the central subfield (left)	Ophthalmic	27802	-1	-0.0194174	3.95159e-06	5.40323	56454
14	Macular thickness at the inner temporal subfield (left)	Ophthalmic	27810	4	0.0194581	3.98454e-06	5.39962	56176
178	Macular thickness at the outer inferior subfield (left)	Ophthalmic	27812	-1	-0.0195333	3.99515e-06	5.39847	55731
131	Average INL-RPE thickness (left)	Ophthalmic	28536	3	-0.0194762	4.02547e-06	5.39518	56020
203	INL-ELM thickness of the inner subfield (left)	Ophthalmic	28508	3	0.0194678	4.04402e-06	5.39319	56045
248	Macular thickness at the inner nasal subfield (left)	Ophthalmic	27806	4	-0.0194148	4.0555e-06	5.39196	56337
147	Average INL-RPE thickness (left)	Ophthalmic	28536	3	0.0194673	4.06619e-06	5.39081	56020
231	Macular thickness at the inner temporal subfield (left)	Ophthalmic	27810	4	-0.0194399	4.06799e-06	5.39062	56176
73	Macular thickness at the outer temporal subfield (left)	Ophthalmic	27818	4	0.0194275	4.07728e-06	5.38963	56236
23	INL-RPE thickness of central subfield (left)	Ophthalmic	28530	3	0.0193658	4.08163e-06	5.38917	56590
151	Retinal pigment epithelium thickness at inner temporal subfield (left)	Ophthalmic	27832	NA	0.0350963	4.09301e-06	5.38796	17220
234	Retinal pigment epithelium thickness at outer temporal subfield (left)	Ophthalmic	27840	NA	-0.0352706	4.10676e-06	5.3865	17045
92	Average inner nuclear layer thickness (left)	Ophthalmic	28502	-1	0.0194884	4.12313e-06	5.38477	55829
46	Retinal pigment epithelium thickness at outer nasal subfield (left)	Ophthalmic	27836	NA	0.035167	4.13764e-06	5.38325	17134
47	INL-ELM thickness of the outer subfield (left)	Ophthalmic	28510	3	0.0194844	4.15157e-06	5.38179	55817
228	Disc diameter after inverse rank normal transformation (left)	Ophthalmic	27851	NA	-0.0224782	4.15603e-06	5.38132	41933
149	Average inner nuclear layer thickness (left)	Ophthalmic	28502	-1	0.0194777	4.17324e-06	5.37953	55829
228	Retinal pigment epithelium thickness at inner temporal subfield (left)	Ophthalmic	27832	NA	-0.0350652	4.17424e-06	5.37942	17220
61	ELM-ISOS thickness of inner subfield (left)	Ophthalmic	28516	1	-0.0195424	4.18923e-06	5.37787	55441
121	INL-ELM thickness of the outer subfield (left)	Ophthalmic	28510	3	0.0194748	4.19691e-06	5.37707	55817
72	ELM-ISOS thickness of inner subfield (left)	Ophthalmic	28516	1	0.0195402	4.19972e-06	5.37678	55441
191	Macular thickness at the inner inferior subfield (left)	Ophthalmic	27804	4	0.0194838	4.2107e-06	5.37565	55749
244	INL-ELM thickness of the central subfield (left)	Ophthalmic	28506	3	0.0194018	4.24909e-06	5.3717	56175
76	Macular thickness at the central subfield (left)	Ophthalmic	27802	-1	0.0193527	4.25447e-06	5.37115	56454
206	Retinal pigment epithelium thickness at central subfield (left)	Ophthalmic	27824	NA	-0.0349452	4.26722e-06	5.36986	17304
210	INL-ELM thickness of the inner subfield (left)	Ophthalmic	28508	3	-0.019419	4.27485e-06	5.36908	56045
209	Corneal hysteresis (left)	Ophthalmic	5264	0	-0.0194213	4.30582e-06	5.36594	55995
1	ELM-ISOS thickness of outer subfield (left)	Ophthalmic	28518	1	-0.0196034	4.38459e-06	5.35807	54869
159	Overall average retinal pigment epithelium thickness (left)	Ophthalmic	27822	-1	-0.0193904	4.38414e-06	5.35812	56082
205	Macular thickness at the inner temporal subfield (left)	Ophthalmic	27810	4	-0.019373	4.39001e-06	5.35753	56176
227	Average inner nuclear layer thickness (left)	Ophthalmic	28502	-1	-0.0194317	4.39677e-06	5.35687	55829
35	INL-RPE thickness of inner subfield (left)	Ophthalmic	28532	3	-0.0193448	4.44164e-06	5.35246	56280
211	Average INL-ELM thickness (left)	Ophthalmic	28512	3	0.019418	4.454e-06	5.35125	55842
222	Macular thickness at the outer inferior subfield (left)	Ophthalmic	27812	-1	0.0194342	4.47015e-06	5.34968	55731
130	avMSE	Ophthalmic	20261	NA	0.0193521	4.48398e-06	5.34834	56189
89	Overall average retinal pigment epithelium thickness (left)	Ophthalmic	27822	-1	0.0193701	4.48614e-06	5.34813	56082
50	Disc diameter after inverse rank normal transformation (left)	Ophthalmic	27851	NA	-0.0223989	4.49259e-06	5.3475	41933
193	Retinal pigment epithelium thickness at outer temporal subfield (left)	Ophthalmic	27840	NA	0.0351257	4.49736e-06	5.34704	17045
80	Macular thickness at the outer temporal subfield (left)	Ophthalmic	27818	4	-0.0193385	4.51199e-06	5.34563	56236
174	Macular thickness at the outer superior subfield (left)	Ophthalmic	27816	4	-0.0193022	4.53582e-06	5.34334	56421
89	Average ganglion cell-inner plexiform layer thickness (left)	Ophthalmic	28504	-1	0.0194685	4.53644e-06	5.34329	55460
30	ISOS-RPE thickness of inner subfield (left)	Ophthalmic	28524	2	0.0194662	4.57828e-06	5.3393	55427
114	Intra-ocular pressure, corneal-compensated (left)	Ophthalmic	5262	-1	-0.0193473	4.62247e-06	5.33513	56061
67	avMSE	Ophthalmic	20261	NA	-0.0193147	4.67802e-06	5.32994	56189
196	Total macular volume (left)	Ophthalmic	27820	NA	0.036419	4.67945e-06	5.32981	15798
127	logMAR, final (left)	Ophthalmic	5208	-1	-0.019238	4.72619e-06	5.32549	56585
31	Retinal pigment epithelium thickness at outer temporal subfield (left)	Ophthalmic	27840	NA	-0.0350418	4.73929e-06	5.32429	17045
177	INL-ELM thickness of the outer subfield (left)	Ophthalmic	28510	3	-0.0193668	4.74299e-06	5.32395	55817
34	Macular thickness at the outer nasal subfield (left)	Ophthalmic	27814	4	0.0192499	4.75833e-06	5.32255	56480
37	ISOS-RPE thickness of outer subfield (left)	Ophthalmic	28526	2	0.0195006	4.78894e-06	5.31976	55005
238	Macular thickness at the outer temporal subfield (left)	Ophthalmic	27818	4	-0.0192838	4.80063e-06	5.3187	56236
241	Retinal pigment epithelium thickness at outer temporal subfield (left)	Ophthalmic	27840	NA	-0.0350203	4.80337e-06	5.31845	17045
231	ISOS-RPE thickness of central subfield (left)	Ophthalmic	28522	2	-0.0193715	4.81198e-06	5.31768	55716
70	Retinal pigment epithelium thickness at central subfield (left)	Ophthalmic	27824	NA	0.0347495	4.82711e-06	5.31631	17304
115	Macular thickness at the outer inferior subfield (left)	Ophthalmic	27812	-1	0.0193659	4.82804e-06	5.31623	55731
85	INL-ELM thickness of the central subfield (left)	Ophthalmic	28506	3	-0.0192882	4.83372e-06	5.31572	56175
255	Retinal pigment epithelium thickness at inner nasal subfield (left)	Ophthalmic	27828	NA	0.0348004	4.87452e-06	5.31207	17238
255	Retinal pigment epithelium thickness at central subfield (left)	Ophthalmic	27824	NA	0.0347233	4.90723e-06	5.30916	17304
117	INL-ELM thickness of the outer subfield (left)	Ophthalmic	28510	3	0.0193335	4.92434e-06	5.30765	55817
120	Retinal pigment epithelium thickness at central subfield (left)	Ophthalmic	27824	NA	0.0347168	4.92727e-06	5.30739	17304
143	INL-ELM thickness of the central subfield (left)	Ophthalmic	28506	3	0.0192709	4.9295e-06	5.3072	56175
96	Overall average retinal pigment epithelium thickness (left)	Ophthalmic	27822	-1	-0.0192848	4.9411e-06	5.30618	56082
41	Overall macular thickness (left)	Ophthalmic	27800	4	-0.0193198	4.94768e-06	5.3056	55872
141	ELM-ISOS thickness of central subfield (left)	Ophthalmic	28514	-1	0.0192443	4.96633e-06	5.30396	56292
58	Retinal pigment epithelium thickness at outer superior subfield (left)	Ophthalmic	27838	NA	-0.0350972	4.97749e-06	5.30299	16915
75	INL-RPE thickness of central subfield (left)	Ophthalmic	28530	3	0.0191886	4.99428e-06	5.30153	56590
251	ISOS-RPE thickness of central subfield (left)	Ophthalmic	28522	2	-0.019336	5.00803e-06	5.30033	55716
253	Retinal pigment epithelium thickness at outer temporal subfield (left)	Ophthalmic	27840	NA	0.0349474	5.0268e-06	5.29871	17045
70	Retinal pigment epithelium thickness at inner superior subfield (left)	Ophthalmic	27830	NA	0.0348781	5.02631e-06	5.29875	17113
200	Average ISOS-RPE thickness (left)	Ophthalmic	28528	2	0.019447	5.04146e-06	5.29744	55048
232	Retinal pigment epithelium thickness at central subfield (left)	Ophthalmic	27824	NA	-0.0346784	5.04767e-06	5.29691	17304
166	Average INL-RPE thickness (left)	Ophthalmic	28536	3	-0.0192709	5.0799e-06	5.29414	56020
50	Macular thickness at the inner nasal subfield (left)	Ophthalmic	27806	4	0.019207	5.13546e-06	5.28942	56337
141	Average ganglion cell-inner plexiform layer thickness (left)	Ophthalmic	28504	-1	-0.0193551	5.15374e-06	5.28788	55460
70	Retinal pigment epithelium thickness at inner inferior subfield (left)	Ophthalmic	27826	NA	0.0348241	5.15569e-06	5.28771	17126
125	ISOS-RPE thickness of outer subfield (left)	Ophthalmic	28526	2	0.0194327	5.1667e-06	5.28679	55005
77	avMSE	Ophthalmic	20261	NA	0.0192261	5.17107e-06	5.28642	56189
41	ISOS-RPE thickness of central subfield (left)	Ophthalmic	28522	2	0.0193023	5.20194e-06	5.28383	55716
77	Overall macular thickness (left)	Ophthalmic	27800	4	0.0192668	5.25214e-06	5.27966	55872
192	Corneal resistance factor (left)	Ophthalmic	5265	0	-0.0192336	5.27421e-06	5.27784	56043
126	Macular thickness at the inner temporal subfield (left)	Ophthalmic	27810	4	-0.0192093	5.28318e-06	5.2771	56176
255	Overall macular thickness (left)	Ophthalmic	27800	4	0.0192578	5.30543e-06	5.27528	55872
143	ELM-ISOS thickness of central subfield (left)	Ophthalmic	28514	-1	0.0191829	5.32279e-06	5.27386	56292
223	Overall macular thickness (left)	Ophthalmic	27800	4	0.0192531	5.33359e-06	5.27298	55872
7	Retinal pigment epithelium thickness at central subfield (left)	Ophthalmic	27824	NA	0.0345814	5.36373e-06	5.27053	17304
135	Disc diameter after inverse rank normal transformation (left)	Ophthalmic	27851	NA	-0.0222163	5.37025e-06	5.27001	41933
81	Retinal pigment epithelium thickness at outer superior subfield (left)	Ophthalmic	27838	NA	0.0349705	5.38417e-06	5.26888	16915
19	INL-RPE thickness of outer subfield (left)	Ophthalmic	28534	3	0.019221	5.39402e-06	5.26809	56000
232	Macular thickness at the outer inferior subfield (left)	Ophthalmic	27812	-1	0.019256	5.46306e-06	5.26256	55731
82	INL-ELM thickness of the outer subfield (left)	Ophthalmic	28510	3	-0.019241	5.46422e-06	5.26247	55817
147	Disc diameter after inverse rank normal transformation (left)	Ophthalmic	27851	NA	0.0221949	5.48308e-06	5.26098	41933
145	Average ganglion cell-inner plexiform layer thickness (left)	Ophthalmic	28504	-1	0.0192991	5.48692e-06	5.26067	55460
169	Average ganglion cell-inner plexiform layer thickness (left)	Ophthalmic	28504	-1	-0.0192988	5.48901e-06	5.26051	55460
101	Retinal pigment epithelium thickness at outer superior subfield (left)	Ophthalmic	27838	NA	-0.0349245	5.53951e-06	5.25653	16915
199	INL-RPE thickness of inner subfield (left)	Ophthalmic	28532	3	0.019148	5.54942e-06	5.25575	56280
41	Macular thickness at the outer superior subfield (left)	Ophthalmic	27816	4	-0.019111	5.63163e-06	5.24937	56421
111	ELM-ISOS thickness of outer subfield (left)	Ophthalmic	28518	1	0.0193772	5.64536e-06	5.24831	54869
138	Average ELM-ISOS thickness (left)	Ophthalmic	28520	1	0.0193666	5.65878e-06	5.24728	54917
49	Macular thickness at the inner nasal subfield (left)	Ophthalmic	27806	4	0.0191208	5.66005e-06	5.24718	56337
103	Retinal pigment epithelium thickness at inner nasal subfield (left)	Ophthalmic	27828	NA	0.0345508	5.69745e-06	5.24432	17238
115	Intra-ocular pressure, corneal-compensated (left)	Ophthalmic	5262	-1	-0.0191601	5.70913e-06	5.24343	56061
110	Retinal pigment epithelium thickness at outer temporal subfield (left)	Ophthalmic	27840	NA	-0.0347287	5.7578e-06	5.23974	17045
96	Macular thickness at the outer superior subfield (left)	Ophthalmic	27816	4	-0.019089	5.77254e-06	5.23863	56421
160	avMSE	Ophthalmic	20261	NA	-0.0191222	5.81267e-06	5.23562	56189
182	Average INL-RPE thickness (left)	Ophthalmic	28536	3	-0.0191456	5.84841e-06	5.23296	56020
115	Macular thickness at the inner inferior subfield (left)	Ophthalmic	27804	4	0.0191917	5.85068e-06	5.23279	55749
198	ELM-ISOS thickness of outer subfield (left)	Ophthalmic	28518	1	-0.0193426	5.86647e-06	5.23162	54869
191	Retinal pigment epithelium thickness at inner temporal subfield (left)	Ophthalmic	27832	NA	0.0345088	5.9141e-06	5.22811	17220
152	ELM-ISOS thickness of outer subfield (left)	Ophthalmic	28518	1	0.0193221	6.00121e-06	5.22176	54869
4	Corneal hysteresis (left)	Ophthalmic	5264	0	0.0191263	6.00458e-06	5.22152	55995
193	INL-RPE thickness of central subfield (left)	Ophthalmic	28530	3	0.0190239	6.01574e-06	5.22071	56590
221	ISOS-RPE thickness of outer subfield (left)	Ophthalmic	28526	2	-0.0192864	6.08005e-06	5.21609	55005
157	Macular thickness at the outer nasal subfield (left)	Ophthalmic	27814	4	-0.0190318	6.08801e-06	5.21552	56480
227	Mean of vertical disc diameter (left)	Ophthalmic	27853	NA	-0.0221168	6.10701e-06	5.21417	41808
249	Intra-ocular pressure, Goldmann-correlated (left)	Ophthalmic	5263	0	0.0191214	6.15682e-06	5.21064	55893
232	Macular thickness at the inner inferior subfield (left)	Ophthalmic	27804	4	0.0191455	6.16065e-06	5.21037	55749
101	Macular thickness at the outer temporal subfield (left)	Ophthalmic	27818	4	-0.0190619	6.16453e-06	5.2101	56236
229	Retinal pigment epithelium thickness at outer superior subfield (left)	Ophthalmic	27838	NA	0.0347488	6.17305e-06	5.2095	16915
172	Overall average retinal pigment epithelium thickness (left)	Ophthalmic	27822	-1	-0.0190848	6.18708e-06	5.20851	56082
128	ELM-ISOS thickness of outer subfield (left)	Ophthalmic	28518	1	0.0192904	6.21506e-06	5.20655	54869
32	Overall macular thickness (left)	Ophthalmic	27800	4	-0.0191082	6.27327e-06	5.20251	55872
51	Retinal pigment epithelium thickness at inner inferior subfield (left)	Ophthalmic	27826	NA	0.034497	6.31629e-06	5.19954	17126
114	Retinal pigment epithelium thickness at inner superior subfield (left)	Ophthalmic	27830	NA	0.0345055	6.33429e-06	5.1983	17113
251	Average ganglion cell-inner plexiform layer thickness (left)	Ophthalmic	28504	-1	0.0191666	6.36076e-06	5.19649	55460
196	Retinal pigment epithelium thickness at inner inferior subfield (left)	Ophthalmic	27826	NA	0.0344765	6.39708e-06	5.19402	17126
166	logMAR, final (left)	Ophthalmic	5208	-1	-0.0189597	6.47186e-06	5.18897	56585
237	Average inner nuclear layer thickness (left)	Ophthalmic	28502	-1	0.019081	6.51976e-06	5.18577	55829
164	Average ISOS-RPE thickness (left)	Ophthalmic	28528	2	-0.0192109	6.55558e-06	5.18339	55048
52	Retinal pigment epithelium thickness at outer nasal subfield (left)	Ophthalmic	27836	NA	-0.034429	6.55459e-06	5.18345	17134
28	Retinal pigment epithelium thickness at inner inferior subfield (left)	Ophthalmic	27826	NA	0.0344191	6.62779e-06	5.17863	17126
39	Disc diameter after inverse rank normal transformation (left)	Ophthalmic	27851	NA	0.021993	6.6674e-06	5.17604	41933
140	Overall macular thickness (left)	Ophthalmic	27800	4	-0.0190525	6.67499e-06	5.17555	55872
235	Macular thickness at the inner nasal subfield (left)	Ophthalmic	27806	4	-0.0189675	6.72128e-06	5.17255	56337
204	Retinal pigment epithelium thickness at outer inferior subfield (left)	Ophthalmic	27834	NA	-0.034557	6.75957e-06	5.17008	16958
83	INL-ELM thickness of the central subfield (left)	Ophthalmic	28506	3	0.0189878	6.77409e-06	5.16915	56175
34	Average INL-RPE thickness (left)	Ophthalmic	28536	3	0.0190107	6.80004e-06	5.16749	56020
232	Macular thickness at the inner nasal subfield (left)	Ophthalmic	27806	4	0.0189565	6.80481e-06	5.16718	56337
175	INL-RPE thickness of inner subfield (left)	Ophthalmic	28532	3	-0.0189623	6.83373e-06	5.16534	56280
74	ELM-ISOS thickness of inner subfield (left)	Ophthalmic	28516	1	0.0191043	6.84016e-06	5.16493	55441
154	Average INL-RPE thickness (left)	Ophthalmic	28536	3	0.0190017	6.86849e-06	5.16314	56020
24	Macular thickness at the inner inferior subfield (left)	Ophthalmic	27804	4	-0.019046	6.88228e-06	5.16227	55749
25	INL-ELM thickness of the central subfield (left)	Ophthalmic	28506	3	0.0189721	6.89386e-06	5.16154	56175
120	INL-RPE thickness of central subfield (left)	Ophthalmic	28530	3	0.0189009	6.90542e-06	5.16081	56590
8	ISOS-RPE thickness of central subfield (left)	Ophthalmic	28522	2	0.0190481	6.9095e-06	5.16055	55716
8	logMAR, final (left)	Ophthalmic	5208	-1	0.0188985	6.93072e-06	5.15922	56585
33	Macular thickness at the inner temporal subfield (left)	Ophthalmic	27810	4	-0.0189648	6.94946e-06	5.15805	56176
115	Macular thickness at the inner nasal subfield (left)	Ophthalmic	27806	4	0.0189206	7.0825e-06	5.14981	56337
189	Retinal pigment epithelium thickness at inner nasal subfield (left)	Ophthalmic	27828	NA	0.034199	7.0857e-06	5.14962	17238
60	Average INL-RPE thickness (left)	Ophthalmic	28536	3	0.0189727	7.09356e-06	5.14914	56020
217	Total macular volume (left)	Ophthalmic	27820	NA	0.0357046	7.16271e-06	5.14492	15798
249	Corneal hysteresis (left)	Ophthalmic	5264	0	-0.0189672	7.17077e-06	5.14443	55995
93	ISOS-RPE thickness of central subfield (left)	Ophthalmic	28522	2	0.0190093	7.21328e-06	5.14187	55716
162	Retinal pigment epithelium thickness at inner superior subfield (left)	Ophthalmic	27830	NA	0.0342847	7.25729e-06	5.13923	17113
4	Retinal pigment epithelium thickness at inner temporal subfield (left)	Ophthalmic	27832	NA	-0.0341718	7.28517e-06	5.13756	17220
113	logMAR, final (left)	Ophthalmic	5208	-1	0.0188496	7.31966e-06	5.13551	56585
54	Average inner nuclear layer thickness (left)	Ophthalmic	28502	-1	0.0189649	7.41655e-06	5.1298	55829
139	INL-RPE thickness of central subfield (left)	Ophthalmic	28530	3	0.0188352	7.43142e-06	5.12893	56590
157	ISOS-RPE thickness of inner subfield (left)	Ophthalmic	28524	2	-0.0190255	7.48291e-06	5.12593	55427
229	Average ganglion cell-inner plexiform layer thickness (left)	Ophthalmic	28504	-1	0.0190162	7.51341e-06	5.12416	55460
81	Mean of vertical disc diameter (left)	Ophthalmic	27853	NA	0.0218952	7.55863e-06	5.12156	41808
74	Average INL-RPE thickness (left)	Ophthalmic	28536	3	-0.0189131	7.57839e-06	5.12042	56020
59	Macular thickness at the inner inferior subfield (left)	Ophthalmic	27804	4	0.0189557	7.60611e-06	5.11884	55749
51	Retinal pigment epithelium thickness at central subfield (left)	Ophthalmic	27824	NA	0.0340179	7.6111e-06	5.11855	17304
219	Retinal pigment epithelium thickness at outer superior subfield (left)	Ophthalmic	27838	NA	-0.0343815	7.72853e-06	5.1119	16915
109	Corneal resistance factor (left)	Ophthalmic	5265	0	-0.0188892	7.74882e-06	5.11076	56043
111	Average ELM-ISOS thickness (left)	Ophthalmic	28520	1	0.0190795	7.7688e-06	5.10965	54917
116	ISOS-RPE thickness of central subfield (left)	Ophthalmic	28522	2	-0.0189413	7.77675e-06	5.1092	55716
228	Overall average retinal pigment epithelium thickness (left)	Ophthalmic	27822	-1	-0.018871	7.84877e-06	5.1052	56082
225	Average inner nuclear layer thickness (left)	Ophthalmic	28502	-1	-0.0189069	7.90789e-06	5.10194	55829
89	Average ISOS-RPE thickness (left)	Ophthalmic	28528	2	-0.0190347	7.95867e-06	5.09916	55048
3	ISOS-RPE thickness of inner subfield (left)	Ophthalmic	28524	2	-0.0189688	7.96547e-06	5.09879	55427
160	Vertical cup to disc ratio (VCDR) (left)	Ophthalmic	27857	NA	-0.0220713	7.97133e-06	5.09847	40935
115	INL-ELM thickness of the inner subfield (left)	Ophthalmic	28508	3	0.0188627	7.97615e-06	5.09821	56045
252	ISOS-RPE thickness of central subfield (left)	Ophthalmic	28522	2	-0.0189178	7.98029e-06	5.09798	55716
171	INL-RPE thickness of inner subfield (left)	Ophthalmic	28532	3	-0.0188153	8.04711e-06	5.09436	56280
24	Retinal pigment epithelium thickness at inner temporal subfield (left)	Ophthalmic	27832	NA	-0.0340059	8.06715e-06	5.09328	17220
225	Macular thickness at the central subfield (left)	Ophthalmic	27802	-1	0.0187826	8.07989e-06	5.09259	56454
31	Retinal pigment epithelium thickness at outer nasal subfield (left)	Ophthalmic	27836	NA	-0.0340869	8.08802e-06	5.09216	17134
173	Retinal pigment epithelium thickness at outer temporal subfield (left)	Ophthalmic	27840	NA	0.0341701	8.11569e-06	5.09067	17045
9	INL-RPE thickness of inner subfield (left)	Ophthalmic	28532	3	0.0188048	8.14139e-06	5.0893	56280
159	Intra-ocular pressure, Goldmann-correlated (left)	Ophthalmic	5263	0	0.0188658	8.17697e-06	5.08741	55893
80	Macular thickness at the inner inferior subfield (left)	Ophthalmic	27804	4	-0.0188891	8.18701e-06	5.08687	55749
148	Retinal pigment epithelium thickness at outer superior subfield (left)	Ophthalmic	27838	NA	0.034271	8.26557e-06	5.08273	16915
80	ISOS-RPE thickness of outer subfield (left)	Ophthalmic	28526	2	0.0189988	8.34578e-06	5.07853	55005
88	ELM-ISOS thickness of central subfield (left)	Ophthalmic	28514	-1	0.018778	8.36815e-06	5.07737	56292
251	Overall average retinal pigment epithelium thickness (left)	Ophthalmic	27822	-1	0.018812	8.37861e-06	5.07683	56082
78	Overall average retinal pigment epithelium thickness (left)	Ophthalmic	27822	-1	0.0188025	8.46638e-06	5.0723	56082
239	INL-RPE thickness of central subfield (left)	Ophthalmic	28530	3	0.0187151	8.49313e-06	5.07093	56590
90	Total macular volume (left)	Ophthalmic	27820	NA	0.0354122	8.50711e-06	5.07022	15798
86	Vertical cup to disc ratio (VCDR) (left)	Ophthalmic	27857	NA	0.0220007	8.52049e-06	5.06954	40935
104	ISOS-RPE thickness of outer subfield (left)	Ophthalmic	28526	2	0.0189737	8.57791e-06	5.06662	55005
152	ISOS-RPE thickness of central subfield (left)	Ophthalmic	28522	2	0.0188494	8.60454e-06	5.06527	55716
189	Macular thickness at the inner inferior subfield (left)	Ophthalmic	27804	4	0.0188409	8.63284e-06	5.06385	55749
62	Disc diameter after inverse rank normal transformation (left)	Ophthalmic	27851	NA	-0.0217201	8.66146e-06	5.06241	41933
63	Retinal pigment epithelium thickness at inner temporal subfield (left)	Ophthalmic	27832	NA	-0.033888	8.67131e-06	5.06192	17220
120	Retinal pigment epithelium thickness at inner temporal subfield (left)	Ophthalmic	27832	NA	0.0338844	8.68996e-06	5.06098	17220
166	ISOS-RPE thickness of outer subfield (left)	Ophthalmic	28526	2	0.0189579	8.72672e-06	5.05915	55005
52	Intra-ocular pressure, corneal-compensated (left)	Ophthalmic	5262	-1	0.0187738	8.77314e-06	5.05684	56061
130	Overall average retinal pigment epithelium thickness (left)	Ophthalmic	27822	-1	-0.0187691	8.78461e-06	5.05628	56082
22	Average ISOS-RPE thickness (left)	Ophthalmic	28528	2	0.0189437	8.79244e-06	5.05589	55048
171	Corneal resistance factor (left)	Ophthalmic	5265	0	-0.0187731	8.80824e-06	5.05511	56043
41	Average inner nuclear layer thickness (left)	Ophthalmic	28502	-1	-0.0188068	8.83008e-06	5.05404	55829
148	ISOS-RPE thickness of outer subfield (left)	Ophthalmic	28526	2	-0.0189464	8.83729e-06	5.05368	55005
93	Retinal pigment epithelium thickness at outer superior subfield (left)	Ophthalmic	27838	NA	0.0341579	8.85217e-06	5.05295	16915
20	Average inner nuclear layer thickness (left)	Ophthalmic	28502	-1	-0.0187998	8.89833e-06	5.05069	55829
176	ELM-ISOS thickness of outer subfield (left)	Ophthalmic	28518	1	0.0189623	8.91084e-06	5.05008	54869
24	Retinal pigment epithelium thickness at outer nasal subfield (left)	Ophthalmic	27836	NA	-0.0339147	8.98434e-06	5.04651	17134
240	Average ISOS-RPE thickness (left)	Ophthalmic	28528	2	-0.0189207	9.01513e-06	5.04503	55048
122	Mean of vertical disc diameter (left)	Ophthalmic	27853	NA	-0.0217087	9.03073e-06	5.04428	41808
77	Retinal pigment epithelium thickness at outer inferior subfield (left)	Ophthalmic	27834	NA	-0.0340737	9.07406e-06	5.0422	16958
7	Retinal pigment epithelium thickness at inner inferior subfield (left)	Ophthalmic	27826	NA	0.0338988	9.11518e-06	5.04023	17126
207	Retinal pigment epithelium thickness at inner superior subfield (left)	Ophthalmic	27830	NA	-0.0339116	9.11585e-06	5.0402	17113
7	Macular thickness at the inner inferior subfield (left)	Ophthalmic	27804	4	-0.0187874	9.15504e-06	5.03834	55749
206	Macular thickness at the outer nasal subfield (left)	Ophthalmic	27814	4	0.018662	9.18937e-06	5.03671	56480
244	Intra-ocular pressure, corneal-compensated (left)	Ophthalmic	5262	-1	0.0187308	9.1974e-06	5.03633	56061
251	INL-RPE thickness of inner subfield (left)	Ophthalmic	28532	3	-0.0186916	9.22523e-06	5.03502	56280
176	Macular thickness at the inner inferior subfield (left)	Ophthalmic	27804	4	0.0187803	9.22691e-06	5.03494	55749
116	Overall average retinal pigment epithelium thickness (left)	Ophthalmic	27822	-1	-0.0187234	9.23712e-06	5.03446	56082
192	INL-RPE thickness of central subfield (left)	Ophthalmic	28530	3	-0.0186319	9.31195e-06	5.03096	56590
165	Overall macular thickness (left)	Ophthalmic	27800	4	0.0187507	9.31705e-06	5.03072	55872
20	Retinal pigment epithelium thickness at central subfield (left)	Ophthalmic	27824	NA	-0.033688	9.31847e-06	5.03066	17304
192	Average ISOS-RPE thickness (left)	Ophthalmic	28528	2	0.0188897	9.32486e-06	5.03036	55048
197	INL-ELM thickness of the central subfield (left)	Ophthalmic	28506	3	0.018696	9.35875e-06	5.02878	56175
190	avMSE	Ophthalmic	20261	NA	-0.0186924	9.37178e-06	5.02818	56189
230	Macular thickness at the outer nasal subfield (left)	Ophthalmic	27814	4	0.0186422	9.39293e-06	5.0272	56480
11	Retinal pigment epithelium thickness at outer inferior subfield (left)	Ophthalmic	27834	NA	-0.0340079	9.44226e-06	5.02492	16958
30	ELM-ISOS thickness of central subfield (left)	Ophthalmic	28514	-1	0.0186661	9.46734e-06	5.02377	56292
142	Average inner nuclear layer thickness (left)	Ophthalmic	28502	-1	-0.0187429	9.47196e-06	5.02356	55829
142	ISOS-RPE thickness of central subfield (left)	Ophthalmic	28522	2	-0.0187534	9.56007e-06	5.01954	55716
156	Average ELM-ISOS thickness (left)	Ophthalmic	28520	1	-0.0188879	9.57476e-06	5.01887	54917
20	Overall average retinal pigment epithelium thickness (left)	Ophthalmic	27822	-1	-0.0186839	9.64693e-06	5.01561	56082
160	Vertical cup to disc ratio (VCDR) regressed and transformed (left)	Ophthalmic	27855	NA	-0.0218712	9.65723e-06	5.01515	40921
93	Macular thickness at the inner nasal subfield (left)	Ophthalmic	27806	4	-0.0186371	9.69403e-06	5.0135	56337
105	Average INL-ELM thickness (left)	Ophthalmic	28512	3	-0.0187194	9.69609e-06	5.0134	55842
66	Overall macular thickness (left)	Ophthalmic	27800	4	-0.0187118	9.72326e-06	5.01219	55872
133	INL-ELM thickness of the central subfield (left)	Ophthalmic	28506	3	0.0186528	9.81346e-06	5.00818	56175
17	Retinal pigment epithelium thickness at outer inferior subfield (left)	Ophthalmic	27834	NA	0.033935	9.86739e-06	5.0058	16958
18	Macular thickness at the central subfield (left)	Ophthalmic	27802	-1	0.0185991	9.89586e-06	5.00455	56454
132	Retinal pigment epithelium thickness at inner inferior subfield (left)	Ophthalmic	27826	NA	-0.0337446	1.00097e-05	4.99958	17126
233	INL-RPE thickness of outer subfield (left)	Ophthalmic	28534	3	-0.0186632	1.00173e-05	4.99925	56000
3	Average ganglion cell-inner plexiform layer thickness (left)	Ophthalmic	28504	-1	0.0187518	1.00391e-05	4.9983	55460
164	Average INL-RPE thickness (left)	Ophthalmic	28536	3	-0.0186568	1.00503e-05	4.99782	56020
32	ELM-ISOS thickness of inner subfield (left)	Ophthalmic	28516	1	0.0187527	1.00644e-05	4.99721	55441
144	Total macular volume (left)	Ophthalmic	27820	NA	0.0351155	1.01159e-05	4.995	15798
96	Retinal pigment epithelium thickness at inner temporal subfield (left)	Ophthalmic	27832	NA	-0.0336163	1.02315e-05	4.99006	17220
91	logMAR, final (left)	Ophthalmic	5208	-1	-0.0185465	1.02391e-05	4.98974	56585
193	Disc diameter after inverse rank normal transformation (left)	Ophthalmic	27851	NA	0.0215393	1.0285e-05	4.98779	41933
106	Average retinal nerve fibre layer thickness (left)	Ophthalmic	28500	-1	0.0187758	1.03919e-05	4.9833	55131
66	Retinal pigment epithelium thickness at outer nasal subfield (left)	Ophthalmic	27836	NA	0.0336731	1.04024e-05	4.98286	17134
238	INL-ELM thickness of the central subfield (left)	Ophthalmic	28506	3	0.0185951	1.04539e-05	4.98072	56175
48	Average ganglion cell-inner plexiform layer thickness (left)	Ophthalmic	28504	-1	0.018714	1.04603e-05	4.98045	55460
71	Average retinal nerve fibre layer thickness (left)	Ophthalmic	28500	-1	-0.0187612	1.05587e-05	4.97639	55131
230	Vertical cup to disc ratio (VCDR) regressed and transformed (left)	Ophthalmic	27855	NA	0.0217755	1.05619e-05	4.97626	40921
149	Macular thickness at the inner inferior subfield (left)	Ophthalmic	27804	4	0.0186508	1.06291e-05	4.9735	55749
155	Mean of vertical disc diameter (left)	Ophthalmic	27853	NA	0.021528	1.07151e-05	4.97	41808
64	Macular thickness at the outer nasal subfield (left)	Ophthalmic	27814	4	-0.018518	1.07667e-05	4.96792	56480
109	Macular thickness at the outer superior subfield (left)	Ophthalmic	27816	4	0.0185247	1.08012e-05	4.96653	56421
219	Overall macular thickness (left)	Ophthalmic	27800	4	0.0186083	1.08864e-05	4.96312	55872
59	ELM-ISOS thickness of outer subfield (left)	Ophthalmic	28518	1	-0.0187765	1.0899e-05	4.96262	54869
246	Macular thickness at the outer nasal subfield (left)	Ophthalmic	27814	4	0.0185052	1.0918e-05	4.96186	56480
156	Retinal pigment epithelium thickness at inner inferior subfield (left)	Ophthalmic	27826	NA	-0.0335907	1.09854e-05	4.95918	17126
35	INL-ELM thickness of the central subfield (left)	Ophthalmic	28506	3	-0.0185496	1.09874e-05	4.9591	56175
213	Macular thickness at the outer temporal subfield (left)	Ophthalmic	27818	4	-0.0185367	1.10219e-05	4.95774	56236
145	Macular thickness at the inner temporal subfield (left)	Ophthalmic	27810	4	-0.0185435	1.10587e-05	4.95629	56176
36	Average ISOS-RPE thickness (left)	Ophthalmic	28528	2	-0.0187313	1.10736e-05	4.95571	55048
229	INL-ELM thickness of the outer subfield (left)	Ophthalmic	28510	3	-0.0185962	1.11417e-05	4.95305	55817
120	Macular thickness at the inner superior subfield (left)	Ophthalmic	27808	4	0.0185154	1.12224e-05	4.94992	56265
156	Retinal pigment epithelium thickness at inner temporal subfield (left)	Ophthalmic	27832	NA	-0.0334574	1.12647e-05	4.94828	17220
127	Retinal pigment epithelium thickness at inner inferior subfield (left)	Ophthalmic	27826	NA	0.0335485	1.12681e-05	4.94815	17126
53	ELM-ISOS thickness of inner subfield (left)	Ophthalmic	28516	1	0.018648	1.1277e-05	4.94781	55441
170	Retinal pigment epithelium thickness at inner inferior subfield (left)	Ophthalmic	27826	NA	-0.0335343	1.13648e-05	4.94444	17126
36	ELM-ISOS thickness of inner subfield (left)	Ophthalmic	28516	1	0.0186395	1.13812e-05	4.94381	55441
151	Retinal pigment epithelium thickness at outer nasal subfield (left)	Ophthalmic	27836	NA	0.0335145	1.14472e-05	4.9413	17134
187	Disc diameter after inverse rank normal transformation (left)	Ophthalmic	27851	NA	0.0214212	1.14975e-05	4.9394	41933
66	Macular thickness at the outer temporal subfield (left)	Ophthalmic	27818	4	-0.0184936	1.15526e-05	4.93732	56236
205	ELM-ISOS thickness of central subfield (left)	Ophthalmic	28514	-1	-0.0184795	1.16143e-05	4.93501	56292
215	Retinal pigment epithelium thickness at inner temporal subfield (left)	Ophthalmic	27832	NA	-0.0333988	1.16698e-05	4.93294	17220
73	logMAR, final (left)	Ophthalmic	5208	-1	0.018423	1.1723e-05	4.93096	56585
158	Overall average retinal pigment epithelium thickness (left)	Ophthalmic	27822	-1	-0.0184998	1.17961e-05	4.92826	56082
206	Retinal pigment epithelium thickness at inner inferior subfield (left)	Ophthalmic	27826	NA	-0.0334699	1.1814e-05	4.9276	17126
213	Overall average retinal pigment epithelium thickness (left)	Ophthalmic	27822	-1	-0.018497	1.1831e-05	4.92698	56082
128	Macular thickness at the outer inferior subfield (left)	Ophthalmic	27812	-1	-0.0185546	1.18385e-05	4.9267	55731
230	Vertical cup to disc ratio (VCDR) (left)	Ophthalmic	27857	NA	0.0216484	1.18473e-05	4.92638	40935
142	Disc diameter after inverse rank normal transformation (left)	Ophthalmic	27851	NA	0.0213845	1.19016e-05	4.9244	41933
130	ELM-ISOS thickness of central subfield (left)	Ophthalmic	28514	-1	0.018456	1.19157e-05	4.92388	56292
75	Macular thickness at the inner nasal subfield (left)	Ophthalmic	27806	4	0.0184415	1.20085e-05	4.92051	56337
226	Mean of vertical disc diameter (left)	Ophthalmic	27853	NA	0.0213967	1.2123e-05	4.91639	41808
45	Retinal pigment epithelium thickness at outer nasal subfield (left)	Ophthalmic	27836	NA	-0.0333957	1.22946e-05	4.91029	17134
128	Retinal pigment epithelium thickness at inner inferior subfield (left)	Ophthalmic	27826	NA	-0.0334015	1.23099e-05	4.90975	17126
211	Macular thickness at the inner inferior subfield (left)	Ophthalmic	27804	4	0.0185132	1.23414e-05	4.90863	55749
238	ISOS-RPE thickness of inner subfield (left)	Ophthalmic	28524	2	0.0185478	1.25976e-05	4.89971	55427
43	Retinal pigment epithelium thickness at outer inferior subfield (left)	Ophthalmic	27834	NA	-0.0335268	1.26047e-05	4.89947	16958
119	Retinal pigment epithelium thickness at inner inferior subfield (left)	Ophthalmic	27826	NA	0.0333621	1.26039e-05	4.89949	17126
219	Average ELM-ISOS thickness (left)	Ophthalmic	28520	1	-0.0186309	1.26357e-05	4.8984	54917
218	Vertical cup to disc ratio (VCDR) regressed and transformed (left)	Ophthalmic	27855	NA	0.0215807	1.26593e-05	4.89759	40921
84	Mean of vertical disc diameter (left)	Ophthalmic	27853	NA	0.0213467	1.27044e-05	4.89605	41808
43	Average retinal nerve fibre layer thickness (left)	Ophthalmic	28500	-1	-0.0185863	1.27507e-05	4.89447	55131
132	Macular thickness at the inner nasal subfield (left)	Ophthalmic	27806	4	0.0183859	1.27568e-05	4.89426	56337
142	Overall average retinal pigment epithelium thickness (left)	Ophthalmic	27822	-1	0.0184195	1.28694e-05	4.89044	56082
253	Retinal pigment epithelium thickness at outer inferior subfield (left)	Ophthalmic	27834	NA	0.0334721	1.3022e-05	4.88532	16958
205	INL-ELM thickness of the central subfield (left)	Ophthalmic	28506	3	-0.0183797	1.32168e-05	4.87888	56175
15	Mean of vertical disc diameter (left)	Ophthalmic	27853	NA	0.021299	1.32845e-05	4.87665	41808
210	avMSE	Ophthalmic	20261	NA	-0.0183681	1.33498e-05	4.87452	56189
54	ELM-ISOS thickness of outer subfield (left)	Ophthalmic	28518	1	-0.0185844	1.3397e-05	4.87299	54869
202	Mean of vertical disc diameter (left)	Ophthalmic	27853	NA	-0.0212883	1.34176e-05	4.87233	41808
207	Macular thickness at the inner nasal subfield (left)	Ophthalmic	27806	4	0.0183364	1.34602e-05	4.87095	56337
243	ISOS-RPE thickness of central subfield (left)	Ophthalmic	28522	2	-0.0184377	1.34693e-05	4.87066	55716
162	Retinal pigment epithelium thickness at central subfield (left)	Ophthalmic	27824	NA	0.0330796	1.34703e-05	4.87062	17304
246	ISOS-RPE thickness of inner subfield (left)	Ophthalmic	28524	2	0.018482	1.35223e-05	4.86895	55427
143	Retinal pigment epithelium thickness at inner inferior subfield (left)	Ophthalmic	27826	NA	-0.0332445	1.35224e-05	4.86895	17126
65	Retinal pigment epithelium thickness at central subfield (left)	Ophthalmic	27824	NA	-0.033071	1.35402e-05	4.86837	17304
68	Average INL-RPE thickness (left)	Ophthalmic	28536	3	0.0183818	1.35534e-05	4.86795	56020
77	Mean of vertical disc diameter (left)	Ophthalmic	27853	NA	0.0212775	1.3554e-05	4.86793	41808
245	Retinal pigment epithelium thickness at inner nasal subfield (left)	Ophthalmic	27828	NA	-0.0331219	1.36402e-05	4.86518	17238
233	Macular thickness at the inner superior subfield (left)	Ophthalmic	27808	4	0.0183354	1.36463e-05	4.86499	56265
120	Retinal pigment epithelium thickness at outer temporal subfield (left)	Ophthalmic	27840	NA	0.033307	1.36555e-05	4.86469	17045
193	Vertical cup to disc ratio (VCDR) (left)	Ophthalmic	27857	NA	-0.0214815	1.38271e-05	4.85927	40935
131	ISOS-RPE thickness of central subfield (left)	Ophthalmic	28522	2	0.0184109	1.38623e-05	4.85817	55716
42	Macular thickness at the inner nasal subfield (left)	Ophthalmic	27806	4	-0.0183076	1.38863e-05	4.85741	56337
31	ISOS-RPE thickness of outer subfield (left)	Ophthalmic	28526	2	0.0185268	1.39033e-05	4.85688	55005
225	Retinal pigment epithelium thickness at outer superior subfield (left)	Ophthalmic	27838	NA	-0.0333857	1.40579e-05	4.85208	16915
245	Macular thickness at the inner temporal subfield (left)	Ophthalmic	27810	4	0.0183221	1.40635e-05	4.85191	56176
101	Retinal pigment epithelium thickness at outer inferior subfield (left)	Ophthalmic	27834	NA	-0.0333333	1.41416e-05	4.8495	16958
213	INL-RPE thickness of outer subfield (left)	Ophthalmic	28534	3	0.0183435	1.41748e-05	4.84848	56000
147	INL-ELM thickness of the inner subfield (left)	Ophthalmic	28508	3	0.0183327	1.42272e-05	4.84688	56045
199	Retinal pigment epithelium thickness at inner superior subfield (left)	Ophthalmic	27830	NA	0.0331714	1.42323e-05	4.84673	17113
89	Retinal pigment epithelium thickness at central subfield (left)	Ophthalmic	27824	NA	0.0329861	1.42474e-05	4.84627	17304
219	Retinal pigment epithelium thickness at central subfield (left)	Ophthalmic	27824	NA	-0.0329746	1.43455e-05	4.84328	17304
18	Retinal pigment epithelium thickness at outer temporal subfield (left)	Ophthalmic	27840	NA	0.0332072	1.44903e-05	4.83892	17045
13	Macular thickness at the inner nasal subfield (left)	Ophthalmic	27806	4	0.0182673	1.45041e-05	4.83851	56337
220	Average ISOS-RPE thickness (left)	Ophthalmic	28528	2	-0.018476	1.45647e-05	4.8367	55048
62	Retinal pigment epithelium thickness at outer superior subfield (left)	Ophthalmic	27838	NA	-0.0333119	1.46856e-05	4.83311	16915
148	INL-RPE thickness of central subfield (left)	Ophthalmic	28530	3	0.018214	1.47009e-05	4.83266	56590
27	Macular thickness at the inner inferior subfield (left)	Ophthalmic	27804	4	-0.0183488	1.47324e-05	4.83173	55749
244	ISOS-RPE thickness of inner subfield (left)	Ophthalmic	28524	2	0.0184003	1.47595e-05	4.83093	55427
117	Intra-ocular pressure, Goldmann-correlated (left)	Ophthalmic	5263	0	-0.0183168	1.48664e-05	4.82779	55893
3	Mean of vertical disc diameter (left)	Ophthalmic	27853	NA	-0.0211688	1.49966e-05	4.82401	41808
222	Macular thickness at the inner nasal subfield (left)	Ophthalmic	27806	4	-0.0182362	1.49987e-05	4.82395	56337
42	INL-ELM thickness of the central subfield (left)	Ophthalmic	28506	3	-0.0182609	1.50238e-05	4.82322	56175
187	Corneal hysteresis (left)	Ophthalmic	5264	0	-0.0182878	1.5064e-05	4.82206	55995
83	Vertical cup to disc ratio (VCDR) (left)	Ophthalmic	27857	NA	-0.0213814	1.51619e-05	4.81925	40935
108	INL-ELM thickness of the outer subfield (left)	Ophthalmic	28510	3	-0.0183085	1.52004e-05	4.81814	55817
178	INL-ELM thickness of the inner subfield (left)	Ophthalmic	28508	3	-0.0182685	1.52446e-05	4.81689	56045
75	Vertical cup to disc ratio (VCDR) (left)	Ophthalmic	27857	NA	-0.021372	1.52927e-05	4.81551	40935
16	ISOS-RPE thickness of outer subfield (left)	Ophthalmic	28526	2	-0.0184353	1.53281e-05	4.81451	55005
7	Macular thickness at the inner nasal subfield (left)	Ophthalmic	27806	4	-0.0182105	1.54205e-05	4.8119	56337
25	INL-ELM thickness of the outer subfield (left)	Ophthalmic	28510	3	0.0182853	1.55828e-05	4.80736	55817
189	Macular thickness at the inner temporal subfield (left)	Ophthalmic	27810	4	0.0182231	1.56454e-05	4.80561	56176
22	ISOS-RPE thickness of outer subfield (left)	Ophthalmic	28526	2	0.0184158	1.56489e-05	4.80552	55005
199	Retinal pigment epithelium thickness at inner temporal subfield (left)	Ophthalmic	27832	NA	0.0329069	1.56694e-05	4.80495	17220
61	Macular thickness at the outer inferior subfield (left)	Ophthalmic	27812	-1	0.0182892	1.57548e-05	4.80259	55731
109	Total macular volume (left)	Ophthalmic	27820	NA	0.0343392	1.5814e-05	4.80096	15798
4	Total macular volume (left)	Ophthalmic	27820	NA	-0.0343324	1.58755e-05	4.79927	15798
62	Average INL-ELM thickness (left)	Ophthalmic	28512	3	-0.018254	1.60444e-05	4.79468	55842
233	Intra-ocular pressure, corneal-compensated (left)	Ophthalmic	5262	-1	-0.0182152	1.60975e-05	4.79324	56061
127	INL-RPE thickness of inner subfield (left)	Ophthalmic	28532	3	0.0181791	1.61077e-05	4.79297	56280
171	ISOS-RPE thickness of central subfield (left)	Ophthalmic	28522	2	-0.0182696	1.61299e-05	4.79237	55716
119	Retinal pigment epithelium thickness at inner temporal subfield (left)	Ophthalmic	27832	NA	0.0328509	1.61992e-05	4.79051	17220
97	ISOS-RPE thickness of central subfield (left)	Ophthalmic	28522	2	0.0182615	1.62702e-05	4.78861	55716
202	INL-ELM thickness of the outer subfield (left)	Ophthalmic	28510	3	0.0182407	1.63453e-05	4.78661	55817
41	Retinal pigment epithelium thickness at outer temporal subfield (left)	Ophthalmic	27840	NA	-0.0330029	1.6355e-05	4.78635	17045
191	INL-RPE thickness of central subfield (left)	Ophthalmic	28530	3	0.0181136	1.63825e-05	4.78562	56590
58	Macular thickness at the inner superior subfield (left)	Ophthalmic	27808	4	0.018165	1.63959e-05	4.78526	56265
221	INL-ELM thickness of the inner subfield (left)	Ophthalmic	28508	3	0.0181962	1.64747e-05	4.78318	56045
104	Macular thickness at the central subfield (left)	Ophthalmic	27802	-1	0.0181299	1.64792e-05	4.78306	56454
77	Macular thickness at the outer inferior subfield (left)	Ophthalmic	27812	-1	0.0182448	1.65195e-05	4.782	55731
107	Overall macular thickness (left)	Ophthalmic	27800	4	-0.0182182	1.65822e-05	4.78036	55872
192	Macular thickness at the inner inferior subfield (left)	Ophthalmic	27804	4	-0.0182358	1.66265e-05	4.7792	55749
116	Retinal pigment epithelium thickness at inner temporal subfield (left)	Ophthalmic	27832	NA	-0.0328036	1.66606e-05	4.77831	17220
71	Retinal pigment epithelium thickness at inner temporal subfield (left)	Ophthalmic	27832	NA	0.0327953	1.67429e-05	4.77617	17220
140	Average inner nuclear layer thickness (left)	Ophthalmic	28502	-1	-0.0182105	1.68443e-05	4.77355	55829
3	Retinal pigment epithelium thickness at outer nasal subfield (left)	Ophthalmic	27836	NA	0.0328646	1.68712e-05	4.77285	17134
207	avMSE	Ophthalmic	20261	NA	-0.0181459	1.69562e-05	4.77067	56189
242	ELM-ISOS thickness of outer subfield (left)	Ophthalmic	28518	1	0.0183564	1.70736e-05	4.76767	54869
33	INL-RPE thickness of central subfield (left)	Ophthalmic	28530	3	-0.0180751	1.70746e-05	4.76765	56590
243	ELM-ISOS thickness of inner subfield (left)	Ophthalmic	28516	1	0.018261	1.70816e-05	4.76747	55441
159	INL-ELM thickness of the central subfield (left)	Ophthalmic	28506	3	-0.0181398	1.71098e-05	4.76676	56175
228	Mean of vertical disc diameter (left)	Ophthalmic	27853	NA	-0.021018	1.72427e-05	4.76339	41808
62	Corneal hysteresis (left)	Ophthalmic	5264	0	0.0181615	1.72455e-05	4.76332	55995
109	Macular thickness at the inner temporal subfield (left)	Ophthalmic	27810	4	0.0181305	1.72766e-05	4.76254	56176
208	Disc diameter after inverse rank normal transformation (left)	Ophthalmic	27851	NA	0.0209759	1.74139e-05	4.7591	41933
145	INL-RPE thickness of outer subfield (left)	Ophthalmic	28534	3	0.0181501	1.74414e-05	4.75842	56000
12	Average ganglion cell-inner plexiform layer thickness (left)	Ophthalmic	28504	-1	-0.0182357	1.74875e-05	4.75727	55460
121	Mean of vertical disc diameter (left)	Ophthalmic	27853	NA	-0.0210018	1.75017e-05	4.75692	41808
173	Average INL-ELM thickness (left)	Ophthalmic	28512	3	0.0181642	1.76574e-05	4.75307	55842
116	ISOS-RPE thickness of inner subfield (left)	Ophthalmic	28524	2	-0.0182287	1.77197e-05	4.75154	55427
181	INL-ELM thickness of the inner subfield (left)	Ophthalmic	28508	3	0.018127	1.77389e-05	4.75107	56045
13	Overall average retinal pigment epithelium thickness (left)	Ophthalmic	27822	-1	-0.0181172	1.78105e-05	4.74932	56082
15	Macular thickness at the outer nasal subfield (left)	Ophthalmic	27814	4	0.0180528	1.78185e-05	4.74913	56480
67	Average retinal nerve fibre layer thickness (left)	Ophthalmic	28500	-1	-0.0182622	1.80109e-05	4.74447	55131
187	Retinal pigment epithelium thickness at outer inferior subfield (left)	Ophthalmic	27834	NA	-0.0329212	1.80334e-05	4.74392	16958
25	Average retinal nerve fibre layer thickness (left)	Ophthalmic	28500	-1	-0.0182594	1.80645e-05	4.74317	55131
107	Retinal pigment epithelium thickness at inner nasal subfield (left)	Ophthalmic	27828	NA	0.0326454	1.8113e-05	4.74201	17238
128	Retinal pigment epithelium thickness at outer temporal subfield (left)	Ophthalmic	27840	NA	-0.0328274	1.81367e-05	4.74144	17045
16	Macular thickness at the inner inferior subfield (left)	Ophthalmic	27804	4	-0.0181532	1.81552e-05	4.741	55749
237	INL-ELM thickness of the central subfield (left)	Ophthalmic	28506	3	0.0180802	1.82342e-05	4.73911	56175
91	Retinal pigment epithelium thickness at inner temporal subfield (left)	Ophthalmic	27832	NA	-0.032635	1.84092e-05	4.73496	17220
102	Overall average retinal pigment epithelium thickness (left)	Ophthalmic	27822	-1	-0.0180843	1.8447e-05	4.73407	56082
103	Overall macular thickness (left)	Ophthalmic	27800	4	0.0181149	1.85118e-05	4.73255	55872
157	Total macular volume (left)	Ophthalmic	27820	NA	-0.0340481	1.86546e-05	4.72921	15798
47	Macular thickness at the inner inferior subfield (left)	Ophthalmic	27804	4	-0.0181239	1.8728e-05	4.72751	55749
178	INL-RPE thickness of inner subfield (left)	Ophthalmic	28532	3	0.018036	1.87736e-05	4.72645	56280
1	Average ISOS-RPE thickness (left)	Ophthalmic	28528	2	-0.0182291	1.89246e-05	4.72297	55048
119	Retinal pigment epithelium thickness at inner superior subfield (left)	Ophthalmic	27830	NA	0.0326791	1.90454e-05	4.72021	17113
111	INL-RPE thickness of central subfield (left)	Ophthalmic	28530	3	-0.0179504	1.95123e-05	4.70969	56590
184	Macular thickness at the outer nasal subfield (left)	Ophthalmic	27814	4	-0.0179633	1.96067e-05	4.7076	56480
177	ELM-ISOS thickness of outer subfield (left)	Ophthalmic	28518	1	0.0182252	1.96042e-05	4.70765	54869
26	Macular thickness at the inner inferior subfield (left)	Ophthalmic	27804	4	-0.0180804	1.96127e-05	4.70746	55749
189	INL-ELM thickness of the inner subfield (left)	Ophthalmic	28508	3	0.018031	1.96467e-05	4.70671	56045
28	Overall macular thickness (left)	Ophthalmic	27800	4	0.0180582	1.966e-05	4.70642	55872
162	Total macular volume (left)	Ophthalmic	27820	NA	-0.0339349	1.98856e-05	4.70146	15798
226	Macular thickness at the inner inferior subfield (left)	Ophthalmic	27804	4	0.0180534	2.01818e-05	4.69504	55749
88	Retinal pigment epithelium thickness at outer superior subfield (left)	Ophthalmic	27838	NA	-0.0327654	2.02404e-05	4.69378	16915
145	Overall average retinal pigment epithelium thickness (left)	Ophthalmic	27822	-1	0.0179951	2.02804e-05	4.69292	56082
195	Intra-ocular pressure, Goldmann-correlated (left)	Ophthalmic	5263	0	0.0180235	2.03232e-05	4.69201	55893
202	ISOS-RPE thickness of central subfield (left)	Ophthalmic	28522	2	-0.0180486	2.03979e-05	4.69041	55716
200	Mean of vertical disc diameter (left)	Ophthalmic	27853	NA	-0.0208347	2.04061e-05	4.69024	41808
118	ELM-ISOS thickness of central subfield (left)	Ophthalmic	28514	-1	0.0179534	2.04563e-05	4.68917	56292
139	INL-ELM thickness of the outer subfield (left)	Ophthalmic	28510	3	-0.0180289	2.04709e-05	4.68886	55817
96	Macular thickness at the outer nasal subfield (left)	Ophthalmic	27814	4	0.0179201	2.05296e-05	4.68762	56480
2	Macular thickness at the inner superior subfield (left)	Ophthalmic	27808	4	0.0179533	2.05517e-05	4.68715	56265
233	INL-ELM thickness of the outer subfield (left)	Ophthalmic	28510	3	-0.0180124	2.0832e-05	4.68127	55817
181	logMAR, final (left)	Ophthalmic	5208	-1	-0.0178889	2.08494e-05	4.68091	56585
111	Total macular volume (left)	Ophthalmic	27820	NA	-0.0338505	2.08534e-05	4.68082	15798
235	Total macular volume (left)	Ophthalmic	27820	NA	-0.033841	2.0965e-05	4.6785	15798
132	Retinal pigment epithelium thickness at central subfield (left)	Ophthalmic	27824	NA	-0.0323338	2.09851e-05	4.67809	17304
86	Average inner nuclear layer thickness (left)	Ophthalmic	28502	-1	0.0180015	2.10294e-05	4.67717	55829
31	logMAR, final (left)	Ophthalmic	5208	-1	0.0178788	2.10746e-05	4.67624	56585
191	Retinal pigment epithelium thickness at inner inferior subfield (left)	Ophthalmic	27826	NA	0.0324806	2.12415e-05	4.67281	17126
19	Disc diameter after inverse rank normal transformation (left)	Ophthalmic	27851	NA	0.0207579	2.12776e-05	4.67208	41933
199	Disc diameter after inverse rank normal transformation (left)	Ophthalmic	27851	NA	0.0207483	2.14647e-05	4.66828	41933
63	Retinal pigment epithelium thickness at outer inferior subfield (left)	Ophthalmic	27834	NA	-0.03261	2.16283e-05	4.66498	16958
80	INL-RPE thickness of central subfield (left)	Ophthalmic	28530	3	-0.0178536	2.16285e-05	4.66497	56590
153	Macular thickness at the inner temporal subfield (left)	Ophthalmic	27810	4	0.0179112	2.18141e-05	4.66126	56176
157	Average ISOS-RPE thickness (left)	Ophthalmic	28528	2	-0.0180849	2.20178e-05	4.65723	55048
134	Average INL-ELM thickness (left)	Ophthalmic	28512	3	-0.0179503	2.21474e-05	4.65468	55842
121	Retinal pigment epithelium thickness at inner superior subfield (left)	Ophthalmic	27830	NA	0.0324184	2.21861e-05	4.65392	17113
49	Macular thickness at the outer nasal subfield (left)	Ophthalmic	27814	4	0.0178429	2.2281e-05	4.65206	56480
81	Retinal pigment epithelium thickness at inner inferior subfield (left)	Ophthalmic	27826	NA	0.0323713	2.26406e-05	4.64511	17126
176	Macular thickness at the inner nasal subfield (left)	Ophthalmic	27806	4	0.0178489	2.26776e-05	4.6444	56337
182	INL-ELM thickness of the outer subfield (left)	Ophthalmic	28510	3	-0.0179317	2.26806e-05	4.64434	55817
89	Macular thickness at the outer superior subfield (left)	Ophthalmic	27816	4	0.0178313	2.27807e-05	4.64243	56421
153	Retinal pigment epithelium thickness at inner inferior subfield (left)	Ophthalmic	27826	NA	0.0323591	2.28032e-05	4.642	17126
164	Macular thickness at the outer temporal subfield (left)	Ophthalmic	27818	4	-0.0178593	2.28127e-05	4.64182	56236
70	Retinal pigment epithelium thickness at inner temporal subfield (left)	Ophthalmic	27832	NA	0.0322511	2.30657e-05	4.63703	17220
190	Retinal pigment epithelium thickness at central subfield (left)	Ophthalmic	27824	NA	-0.0321634	2.31913e-05	4.63467	17304
251	Macular thickness at the central subfield (left)	Ophthalmic	27802	-1	0.0178039	2.33227e-05	4.63222	56454
168	Retinal pigment epithelium thickness at outer nasal subfield (left)	Ophthalmic	27836	NA	0.0323126	2.33257e-05	4.63217	17134
177	Average ELM-ISOS thickness (left)	Ophthalmic	28520	1	0.018045	2.34752e-05	4.62939	54917
62	INL-RPE thickness of outer subfield (left)	Ophthalmic	28534	3	-0.0178678	2.35206e-05	4.62855	56000
50	ISOS-RPE thickness of inner subfield (left)	Ophthalmic	28524	2	0.0179577	2.35752e-05	4.62754	55427
205	Average ISOS-RPE thickness (left)	Ophthalmic	28528	2	0.0180189	2.35893e-05	4.62729	55048
151	ELM-ISOS thickness of central subfield (left)	Ophthalmic	28514	-1	0.0178171	2.36289e-05	4.62656	56292
243	Retinal pigment epithelium thickness at inner nasal subfield (left)	Ophthalmic	27828	NA	0.0321928	2.36308e-05	4.62652	17238
244	INL-ELM thickness of the inner subfield (left)	Ophthalmic	28508	3	-0.0178533	2.37034e-05	4.62519	56045
95	Macular thickness at the inner nasal subfield (left)	Ophthalmic	27806	4	-0.0178067	2.37098e-05	4.62507	56337
68	Retinal pigment epithelium thickness at inner superior subfield (left)	Ophthalmic	27830	NA	-0.0322887	2.39267e-05	4.62112	17113
68	Disc diameter after inverse rank normal transformation (left)	Ophthalmic	27851	NA	0.0206293	2.39262e-05	4.62113	41933
102	ELM-ISOS thickness of outer subfield (left)	Ophthalmic	28518	1	0.018033	2.39666e-05	4.62039	54869
65	Retinal pigment epithelium thickness at inner inferior subfield (left)	Ophthalmic	27826	NA	-0.0322528	2.42583e-05	4.61514	17126
185	Average INL-RPE thickness (left)	Ophthalmic	28536	3	0.0178335	2.43039e-05	4.61432	56020
176	INL-RPE thickness of inner subfield (left)	Ophthalmic	28532	3	0.0177904	2.43504e-05	4.61349	56280
149	Macular thickness at the inner temporal subfield (left)	Ophthalmic	27810	4	0.0178051	2.43962e-05	4.61268	56176
23	logMAR, final (left)	Ophthalmic	5208	-1	-0.0177407	2.43953e-05	4.61269	56585
199	Retinal pigment epithelium thickness at inner nasal subfield (left)	Ophthalmic	27828	NA	0.0321349	2.44424e-05	4.61186	17238
240	Average inner nuclear layer thickness (left)	Ophthalmic	28502	-1	-0.017858	2.44561e-05	4.61161	55829
46	Retinal pigment epithelium thickness at outer superior subfield (left)	Ophthalmic	27838	NA	0.0324328	2.45462e-05	4.61002	16915
13	Macular thickness at the inner temporal subfield (left)	Ophthalmic	27810	4	0.0177982	2.45753e-05	4.6095	56176
180	avMSE	Ophthalmic	20261	NA	-0.017786	2.48368e-05	4.6049	56189
197	Retinal pigment epithelium thickness at central subfield (left)	Ophthalmic	27824	NA	-0.0320444	2.48624e-05	4.60446	17304
156	Retinal pigment epithelium thickness at outer nasal subfield (left)	Ophthalmic	27836	NA	-0.0321999	2.49057e-05	4.6037	17134
49	Retinal pigment epithelium thickness at outer superior subfield (left)	Ophthalmic	27838	NA	0.0324023	2.49812e-05	4.60239	16915
152	Overall average retinal pigment epithelium thickness (left)	Ophthalmic	27822	-1	-0.0177952	2.5041e-05	4.60135	56082
103	Macular thickness at the outer superior subfield (left)	Ophthalmic	27816	4	0.0177397	2.50933e-05	4.60044	56421
161	Average INL-RPE thickness (left)	Ophthalmic	28536	3	-0.0177981	2.52231e-05	4.5982	56020
62	Average inner nuclear layer thickness (left)	Ophthalmic	28502	-1	-0.0178267	2.5272e-05	4.59736	55829
144	ISOS-RPE thickness of inner subfield (left)	Ophthalmic	28524	2	0.0178891	2.53272e-05	4.59641	55427
56	INL-ELM thickness of the outer subfield (left)	Ophthalmic	28510	3	0.0178261	2.53371e-05	4.59624	55817
160	Retinal pigment epithelium thickness at outer inferior subfield (left)	Ophthalmic	27834	NA	-0.0323347	2.53671e-05	4.59573	16958
10	Retinal pigment epithelium thickness at outer inferior subfield (left)	Ophthalmic	27834	NA	-0.0323349	2.53648e-05	4.59577	16958
56	ISOS-RPE thickness of inner subfield (left)	Ophthalmic	28524	2	0.0178854	2.54251e-05	4.59474	55427
248	Average retinal nerve fibre layer thickness (left)	Ophthalmic	28500	-1	-0.0179326	2.54463e-05	4.59438	55131
148	Retinal pigment epithelium thickness at outer temporal subfield (left)	Ophthalmic	27840	NA	0.0322413	2.55255e-05	4.59303	17045
195	Vertical cup to disc ratio (VCDR) regressed and transformed (left)	Ophthalmic	27855	NA	0.0208088	2.55672e-05	4.59232	40921
210	INL-RPE thickness of central subfield (left)	Ophthalmic	28530	3	-0.0176948	2.55842e-05	4.59203	56590
183	Retinal pigment epithelium thickness at outer superior subfield (left)	Ophthalmic	27838	NA	-0.0323594	2.56077e-05	4.59163	16915
62	Macular thickness at the outer inferior subfield (left)	Ophthalmic	27812	-1	0.0178214	2.58303e-05	4.58787	55731
228	Corneal resistance factor (left)	Ophthalmic	5265	0	0.0177688	2.59112e-05	4.58651	56043
32	Average inner nuclear layer thickness (left)	Ophthalmic	28502	-1	-0.0177946	2.61339e-05	4.5828	55829
233	Macular thickness at the inner inferior subfield (left)	Ophthalmic	27804	4	0.0178007	2.63154e-05	4.57979	55749
57	Macular thickness at the inner temporal subfield (left)	Ophthalmic	27810	4	0.017733	2.63141e-05	4.57981	56176
71	Overall average retinal pigment epithelium thickness (left)	Ophthalmic	27822	-1	0.0177334	2.67147e-05	4.57325	56082
144	Retinal pigment epithelium thickness at outer superior subfield (left)	Ophthalmic	27838	NA	0.032277	2.68511e-05	4.57104	16915
16	Overall macular thickness (left)	Ophthalmic	27800	4	-0.0177546	2.70553e-05	4.56775	55872
70	Macular thickness at the outer temporal subfield (left)	Ophthalmic	27818	4	0.017695	2.71144e-05	4.5668	56236
223	Macular thickness at the inner inferior subfield (left)	Ophthalmic	27804	4	0.0177708	2.71509e-05	4.56622	55749
222	Macular thickness at the central subfield (left)	Ophthalmic	27802	-1	-0.0176586	2.7176e-05	4.56581	56454
92	Macular thickness at the inner temporal subfield (left)	Ophthalmic	27810	4	-0.0177021	2.71798e-05	4.56575	56176
205	Average INL-ELM thickness (left)	Ophthalmic	28512	3	-0.0177543	2.71973e-05	4.56547	55842
149	Average ELM-ISOS thickness (left)	Ophthalmic	28520	1	-0.0179015	2.72469e-05	4.56468	54917
66	Disc diameter after inverse rank normal transformation (left)	Ophthalmic	27851	NA	-0.0204819	2.73465e-05	4.5631	41933
35	INL-RPE thickness of outer subfield (left)	Ophthalmic	28534	3	-0.0177188	2.74952e-05	4.56074	56000
169	INL-RPE thickness of outer subfield (left)	Ophthalmic	28534	3	-0.0177187	2.74987e-05	4.56069	56000
113	INL-ELM thickness of the central subfield (left)	Ophthalmic	28506	3	-0.017688	2.75883e-05	4.55927	56175
126	Overall average retinal pigment epithelium thickness (left)	Ophthalmic	27822	-1	-0.0176982	2.77169e-05	4.55726	56082
7	Retinal pigment epithelium thickness at inner temporal subfield (left)	Ophthalmic	27832	NA	0.031929	2.78165e-05	4.5557	17220
95	ELM-ISOS thickness of central subfield (left)	Ophthalmic	28514	-1	0.017659	2.78957e-05	4.55446	56292
15	Total macular volume (left)	Ophthalmic	27820	NA	0.0333277	2.79205e-05	4.55408	15798
206	INL-ELM thickness of the inner subfield (left)	Ophthalmic	28508	3	0.0176958	2.79549e-05	4.55354	56045
48	Total macular volume (left)	Ophthalmic	27820	NA	0.0333149	2.81203e-05	4.55098	15798
67	INL-ELM thickness of the outer subfield (left)	Ophthalmic	28510	3	-0.017726	2.81287e-05	4.55085	55817
3	INL-RPE thickness of outer subfield (left)	Ophthalmic	28534	3	-0.0176912	2.82989e-05	4.54823	56000
206	Retinal pigment epithelium thickness at inner superior subfield (left)	Ophthalmic	27830	NA	-0.0319946	2.8367e-05	4.54719	17113
65	INL-RPE thickness of inner subfield (left)	Ophthalmic	28532	3	0.0176438	2.83988e-05	4.5467	56280
110	Retinal pigment epithelium thickness at inner nasal subfield (left)	Ophthalmic	27828	NA	-0.0318671	2.85541e-05	4.54433	17238
134	INL-ELM thickness of the outer subfield (left)	Ophthalmic	28510	3	-0.0177061	2.87168e-05	4.54186	55817
245	Retinal pigment epithelium thickness at outer temporal subfield (left)	Ophthalmic	27840	NA	-0.0320294	2.88427e-05	4.53996	17045
75	Average ELM-ISOS thickness (left)	Ophthalmic	28520	1	-0.0178462	2.88469e-05	4.5399	54917
75	Vertical cup to disc ratio (VCDR) regressed and transformed (left)	Ophthalmic	27855	NA	-0.0206712	2.89106e-05	4.53894	40921
106	Macular thickness at the inner nasal subfield (left)	Ophthalmic	27806	4	-0.017617	2.89344e-05	4.53859	56337
80	logMAR, final (left)	Ophthalmic	5208	-1	0.0175764	2.89941e-05	4.53769	56585
90	ELM-ISOS thickness of inner subfield (left)	Ophthalmic	28516	1	0.017751	2.91674e-05	4.5351	55441
173	Retinal pigment epithelium thickness at inner nasal subfield (left)	Ophthalmic	27828	NA	0.0318231	2.92888e-05	4.5333	17238
207	INL-ELM thickness of the central subfield (left)	Ophthalmic	28506	3	0.0176196	2.96291e-05	4.52828	56175
112	INL-ELM thickness of the outer subfield (left)	Ophthalmic	28510	3	-0.0176737	2.96996e-05	4.52725	55817
218	Average ISOS-RPE thickness (left)	Ophthalmic	28528	2	0.0177959	2.97236e-05	4.5269	55048
143	avMSE	Ophthalmic	20261	NA	-0.017605	3.00152e-05	4.52266	56189
243	INL-ELM thickness of the outer subfield (left)	Ophthalmic	28510	3	-0.0176619	3.00647e-05	4.52194	55817
77	Total macular volume (left)	Ophthalmic	27820	NA	0.0331775	3.03392e-05	4.518	15798
170	Retinal pigment epithelium thickness at central subfield (left)	Ophthalmic	27824	NA	-0.0316951	3.04511e-05	4.5164	17304
158	Retinal pigment epithelium thickness at outer superior subfield (left)	Ophthalmic	27838	NA	-0.0320547	3.04977e-05	4.51573	16915
123	Vertical cup to disc ratio (VCDR) regressed and transformed (left)	Ophthalmic	27855	NA	-0.020608	3.05807e-05	4.51455	40921
7	Overall macular thickness (left)	Ophthalmic	27800	4	-0.0176336	3.06853e-05	4.51307	55872
45	Overall average retinal pigment epithelium thickness (left)	Ophthalmic	27822	-1	-0.0176	3.07013e-05	4.51284	56082
24	Total macular volume (left)	Ophthalmic	27820	NA	-0.0331355	3.10512e-05	4.50792	15798
127	Retinal pigment epithelium thickness at central subfield (left)	Ophthalmic	27824	NA	0.031661	3.10555e-05	4.50786	17304
153	Retinal pigment epithelium thickness at outer temporal subfield (left)	Ophthalmic	27840	NA	0.0318929	3.11934e-05	4.50594	17045
214	Total macular volume (left)	Ophthalmic	27820	NA	-0.0331207	3.13046e-05	4.50439	15798
87	Retinal pigment epithelium thickness at central subfield (left)	Ophthalmic	27824	NA	0.031634	3.15442e-05	4.50108	17304
31	INL-RPE thickness of outer subfield (left)	Ophthalmic	28534	3	0.0175847	3.16118e-05	4.50015	56000
89	Retinal pigment epithelium thickness at inner superior subfield (left)	Ophthalmic	27830	NA	0.0318033	3.16655e-05	4.49941	17113
206	ISOS-RPE thickness of central subfield (left)	Ophthalmic	28522	2	0.0176171	3.20186e-05	4.4946	55716
55	Retinal pigment epithelium thickness at central subfield (left)	Ophthalmic	27824	NA	-0.031603	3.21122e-05	4.49333	17304
233	Macular thickness at the inner nasal subfield (left)	Ophthalmic	27806	4	0.0175136	3.22253e-05	4.4918	56337
193	Mean of vertical disc diameter (left)	Ophthalmic	27853	NA	0.020323	3.24226e-05	4.48915	41808
232	Retinal pigment epithelium thickness at inner nasal subfield (left)	Ophthalmic	27828	NA	-0.0316459	3.24376e-05	4.48895	17238
54	Disc diameter after inverse rank normal transformation (left)	Ophthalmic	27851	NA	0.0202884	3.25459e-05	4.4875	41933
118	Macular thickness at the outer nasal subfield (left)	Ophthalmic	27814	4	0.0174773	3.26989e-05	4.48547	56480
242	ISOS-RPE thickness of central subfield (left)	Ophthalmic	28522	2	-0.0175912	3.28875e-05	4.48297	55716
47	INL-RPE thickness of inner subfield (left)	Ophthalmic	28532	3	-0.0175009	3.29521e-05	4.48212	56280
253	Disc diameter after inverse rank normal transformation (left)	Ophthalmic	27851	NA	0.0202747	3.295e-05	4.48214	41933
51	Retinal pigment epithelium thickness at outer nasal subfield (left)	Ophthalmic	27836	NA	0.0317005	3.32133e-05	4.47869	17134
118	Retinal pigment epithelium thickness at inner superior subfield (left)	Ophthalmic	27830	NA	0.0317182	3.32461e-05	4.47826	17113
131	Average INL-ELM thickness (left)	Ophthalmic	28512	3	-0.0175549	3.34508e-05	4.47559	55842
241	Overall average retinal pigment epithelium thickness (left)	Ophthalmic	27822	-1	-0.0175141	3.35613e-05	4.47416	56082
145	Disc diameter after inverse rank normal transformation (left)	Ophthalmic	27851	NA	0.0202538	3.35697e-05	4.47405	41933
243	Average INL-ELM thickness (left)	Ophthalmic	28512	3	-0.0175513	3.35754e-05	4.47398	55842
104	ISOS-RPE thickness of central subfield (left)	Ophthalmic	28522	2	0.0175653	3.3778e-05	4.47137	55716
181	Average inner nuclear layer thickness (left)	Ophthalmic	28502	-1	0.0175451	3.38626e-05	4.47028	55829
199	Retinal pigment epithelium thickness at outer superior subfield (left)	Ophthalmic	27838	NA	0.0318524	3.42204e-05	4.46571	16915
210	logMAR, final (left)	Ophthalmic	5208	-1	-0.0174139	3.43431e-05	4.46416	56585
238	Macular thickness at the inner inferior subfield (left)	Ophthalmic	27804	4	-0.0175228	3.50998e-05	4.4547	55749
115	Corneal hysteresis (left)	Ophthalmic	5264	0	0.0174785	3.53089e-05	4.45212	55995
49	Average retinal nerve fibre layer thickness (left)	Ophthalmic	28500	-1	0.0176129	3.53838e-05	4.4512	55131
43	Macular thickness at the inner superior subfield (left)	Ophthalmic	27808	4	-0.017431	3.55094e-05	4.44966	56265
15	Average ganglion cell-inner plexiform layer thickness (left)	Ophthalmic	28504	-1	0.0175559	3.55537e-05	4.44912	55460
163	INL-RPE thickness of central subfield (left)	Ophthalmic	28530	3	0.0173746	3.57442e-05	4.44679	56590
43	Macular thickness at the inner nasal subfield (left)	Ophthalmic	27806	4	-0.0174091	3.59082e-05	4.44481	56337
211	INL-ELM thickness of the outer subfield (left)	Ophthalmic	28510	3	0.0174798	3.62879e-05	4.44024	55817
160	Macular thickness at the inner nasal subfield (left)	Ophthalmic	27806	4	-0.0173984	3.63064e-05	4.44002	56337
136	Overall average retinal pigment epithelium thickness (left)	Ophthalmic	27822	-1	0.0174338	3.6462e-05	4.43816	56082
76	Macular thickness at the outer temporal subfield (left)	Ophthalmic	27818	4	0.0174067	3.65825e-05	4.43673	56236
130	Macular thickness at the central subfield (left)	Ophthalmic	27802	-1	-0.0173728	3.65931e-05	4.4366	56454
96	Macular thickness at the outer temporal subfield (left)	Ophthalmic	27818	4	-0.0174001	3.68326e-05	4.43377	56236
109	ELM-ISOS thickness of inner subfield (left)	Ophthalmic	28516	1	0.0175219	3.69278e-05	4.43265	55441
126	ELM-ISOS thickness of outer subfield (left)	Ophthalmic	28518	1	0.0176106	3.70164e-05	4.43161	54869
234	INL-ELM thickness of the central subfield (left)	Ophthalmic	28506	3	0.0174042	3.7034e-05	4.4314	56175
121	avMSE	Ophthalmic	20261	NA	-0.0174007	3.70871e-05	4.43078	56189
192	Macular thickness at the inner nasal subfield (left)	Ophthalmic	27806	4	-0.0173738	3.72391e-05	4.429	56337
159	Macular thickness at the outer inferior subfield (left)	Ophthalmic	27812	-1	-0.0174664	3.7302e-05	4.42827	55731
151	Average ISOS-RPE thickness (left)	Ophthalmic	28528	2	-0.01757	3.74694e-05	4.42632	55048
181	INL-ELM thickness of the outer subfield (left)	Ophthalmic	28510	3	-0.0174448	3.7614e-05	4.42465	55817
51	INL-ELM thickness of the inner subfield (left)	Ophthalmic	28508	3	0.017402	3.78975e-05	4.42139	56045
136	Corneal hysteresis (left)	Ophthalmic	5264	0	0.0174083	3.7956e-05	4.42072	55995
225	INL-RPE thickness of inner subfield (left)	Ophthalmic	28532	3	-0.017361	3.80767e-05	4.41934	56280
25	Average ELM-ISOS thickness (left)	Ophthalmic	28520	1	-0.0175615	3.86098e-05	4.4133	54917
234	ISOS-RPE thickness of central subfield (left)	Ophthalmic	28522	2	0.0174323	3.87224e-05	4.41204	55716
85	Macular thickness at the outer nasal subfield (left)	Ophthalmic	27814	4	0.0173132	3.87534e-05	4.41169	56480
40	Retinal pigment epithelium thickness at inner superior subfield (left)	Ophthalmic	27830	NA	-0.0314489	3.87584e-05	4.41163	17113
53	Overall macular thickness (left)	Ophthalmic	27800	4	0.0174054	3.88222e-05	4.41092	55872
82	ELM-ISOS thickness of inner subfield (left)	Ophthalmic	28516	1	-0.0174697	3.89505e-05	4.40949	55441
27	Macular thickness at the outer nasal subfield (left)	Ophthalmic	27814	4	0.0172871	3.98076e-05	4.40003	56480
30	Macular thickness at the outer nasal subfield (left)	Ophthalmic	27814	4	-0.0172866	3.98279e-05	4.39981	56480
149	ELM-ISOS thickness of outer subfield (left)	Ophthalmic	28518	1	-0.0175377	3.98631e-05	4.39943	54869
60	Retinal pigment epithelium thickness at outer superior subfield (left)	Ophthalmic	27838	NA	0.0315822	3.98709e-05	4.39934	16915
107	Average retinal nerve fibre layer thickness (left)	Ophthalmic	28500	-1	0.0174947	3.99135e-05	4.39888	55131
58	Retinal pigment epithelium thickness at inner superior subfield (left)	Ophthalmic	27830	NA	-0.0313914	4.0043e-05	4.39747	17113
101	Overall macular thickness (left)	Ophthalmic	27800	4	-0.0173736	4.01057e-05	4.39679	55872
88	Macular thickness at the outer nasal subfield (left)	Ophthalmic	27814	4	0.0172766	4.02432e-05	4.39531	56480
30	Retinal pigment epithelium thickness at outer inferior subfield (left)	Ophthalmic	27834	NA	0.0315176	4.04252e-05	4.39335	16958
102	Macular thickness at the outer nasal subfield (left)	Ophthalmic	27814	4	-0.0172699	4.05195e-05	4.39234	56480
213	Retinal pigment epithelium thickness at outer nasal subfield (left)	Ophthalmic	27836	NA	-0.0313504	4.05412e-05	4.3921	17134
190	Overall average retinal pigment epithelium thickness (left)	Ophthalmic	27822	-1	-0.0173305	4.05432e-05	4.39208	56082
234	Retinal pigment epithelium thickness at inner superior subfield (left)	Ophthalmic	27830	NA	-0.0313676	4.05868e-05	4.39162	17113
93	Retinal pigment epithelium thickness at inner inferior subfield (left)	Ophthalmic	27826	NA	0.0313461	4.08072e-05	4.38926	17126
43	INL-ELM thickness of the outer subfield (left)	Ophthalmic	28510	3	-0.0173642	4.08521e-05	4.38879	55817
46	Macular thickness at the outer nasal subfield (left)	Ophthalmic	27814	4	-0.0172599	4.09364e-05	4.38789	56480
185	INL-RPE thickness of outer subfield (left)	Ophthalmic	28534	3	0.0173321	4.10063e-05	4.38715	56000
239	INL-ELM thickness of the outer subfield (left)	Ophthalmic	28510	3	-0.0173601	4.10202e-05	4.387	55817
95	Average inner nuclear layer thickness (left)	Ophthalmic	28502	-1	-0.017351	4.13256e-05	4.38378	55829
86	Corneal resistance factor (left)	Ophthalmic	5265	0	-0.0173115	4.15962e-05	4.38095	56043
205	INL-ELM thickness of the outer subfield (left)	Ophthalmic	28510	3	-0.0173408	4.18387e-05	4.37842	55817
196	Intra-ocular pressure, corneal-compensated (left)	Ophthalmic	5262	-1	-0.0173012	4.19144e-05	4.37764	56061
186	ELM-ISOS thickness of inner subfield (left)	Ophthalmic	28516	1	0.0173973	4.19296e-05	4.37748	55441
237	ELM-ISOS thickness of inner subfield (left)	Ophthalmic	28516	1	-0.0173946	4.20449e-05	4.37629	55441
83	Vertical cup to disc ratio (VCDR) regressed and transformed (left)	Ophthalmic	27855	NA	-0.0202415	4.22286e-05	4.37439	40921
179	INL-RPE thickness of inner subfield (left)	Ophthalmic	28532	3	0.0172578	4.23347e-05	4.3733	56280
16	Retinal pigment epithelium thickness at outer superior subfield (left)	Ophthalmic	27838	NA	0.031475	4.23489e-05	4.37316	16915
234	Retinal pigment epithelium thickness at outer nasal subfield (left)	Ophthalmic	27836	NA	-0.0312727	4.23619e-05	4.37303	17134
213	Vertical cup to disc ratio (VCDR) (left)	Ophthalmic	27857	NA	0.0202317	4.24615e-05	4.372	40935
118	avMSE	Ophthalmic	20261	NA	0.0172671	4.25366e-05	4.37124	56189
198	Average INL-RPE thickness (left)	Ophthalmic	28536	3	-0.0172897	4.26877e-05	4.3697	56020
222	Average inner nuclear layer thickness (left)	Ophthalmic	28502	-1	0.0173177	4.27521e-05	4.36904	55829
124	Total macular volume (left)	Ophthalmic	27820	NA	-0.0325386	4.30376e-05	4.36615	15798
221	Macular thickness at the central subfield (left)	Ophthalmic	27802	-1	-0.0172114	4.32028e-05	4.36449	56454
9	ISOS-RPE thickness of inner subfield (left)	Ophthalmic	28524	2	-0.0173569	4.37872e-05	4.35865	55427
114	ELM-ISOS thickness of inner subfield (left)	Ophthalmic	28516	1	-0.0173547	4.3784e-05	4.35868	55441
46	Average inner nuclear layer thickness (left)	Ophthalmic	28502	-1	-0.0172904	4.39598e-05	4.35694	55829
233	Corneal hysteresis (left)	Ophthalmic	5264	0	0.0172629	4.4043e-05	4.35612	55995
219	Retinal pigment epithelium thickness at outer inferior subfield (left)	Ophthalmic	27834	NA	-0.0313586	4.42068e-05	4.35451	16958
165	Average inner nuclear layer thickness (left)	Ophthalmic	28502	-1	0.0172843	4.42318e-05	4.35427	55829
60	Overall macular thickness (left)	Ophthalmic	27800	4	0.0172694	4.46061e-05	4.35061	55872
228	Corneal hysteresis (left)	Ophthalmic	5264	0	0.0172282	4.56269e-05	4.34078	55995
91	Overall average retinal pigment epithelium thickness (left)	Ophthalmic	27822	-1	-0.017213	4.57119e-05	4.33997	56082
238	Retinal pigment epithelium thickness at central subfield (left)	Ophthalmic	27824	NA	-0.0309793	4.58481e-05	4.33868	17304
148	Retinal pigment epithelium thickness at central subfield (left)	Ophthalmic	27824	NA	0.0309674	4.61574e-05	4.33576	17304
112	Macular thickness at the outer temporal subfield (left)	Ophthalmic	27818	4	-0.0171784	4.62292e-05	4.33508	56236
220	avMSE	Ophthalmic	20261	NA	0.0171776	4.66055e-05	4.33156	56189
233	Retinal pigment epithelium thickness at inner superior subfield (left)	Ophthalmic	27830	NA	-0.031101	4.71717e-05	4.32632	17113
212	Macular thickness at the inner nasal subfield (left)	Ophthalmic	27806	4	0.0171304	4.779e-05	4.32066	56337
220	Average ELM-ISOS thickness (left)	Ophthalmic	28520	1	-0.0173456	4.8025e-05	4.31853	54917
38	Average ELM-ISOS thickness (left)	Ophthalmic	28520	1	0.0173439	4.81032e-05	4.31783	54917
241	INL-ELM thickness of the inner subfield (left)	Ophthalmic	28508	3	-0.0171657	4.82415e-05	4.31658	56045
169	Average retinal nerve fibre layer thickness (left)	Ophthalmic	28500	-1	-0.0173043	4.83915e-05	4.31523	55131
139	Average INL-RPE thickness (left)	Ophthalmic	28536	3	-0.0171631	4.85577e-05	4.31374	56020
87	Macular thickness at the outer temporal subfield (left)	Ophthalmic	27818	4	0.0171279	4.86662e-05	4.31277	56236
38	Macular thickness at the inner nasal subfield (left)	Ophthalmic	27806	4	-0.0171108	4.87524e-05	4.312	56337
52	Macular thickness at the outer superior subfield (left)	Ophthalmic	27816	4	-0.0170929	4.901e-05	4.30972	56421
191	logMAR, final (left)	Ophthalmic	5208	-1	0.0170644	4.91945e-05	4.30808	56585
2	INL-RPE thickness of central subfield (left)	Ophthalmic	28530	3	0.0170538	4.96907e-05	4.30372	56590
80	Overall macular thickness (left)	Ophthalmic	27800	4	-0.0171621	4.97394e-05	4.3033	55872
59	Mean of vertical disc diameter (left)	Ophthalmic	27853	NA	0.0198377	4.98135e-05	4.30265	41808
112	INL-RPE thickness of inner subfield (left)	Ophthalmic	28532	3	-0.017096	4.99266e-05	4.30167	56280
167	Macular thickness at the outer inferior subfield (left)	Ophthalmic	27812	-1	0.0171798	4.99385e-05	4.30156	55731
119	Retinal pigment epithelium thickness at central subfield (left)	Ophthalmic	27824	NA	0.0308223	5.00959e-05	4.3002	17304
21	Macular thickness at the central subfield (left)	Ophthalmic	27802	-1	-0.0170591	5.04643e-05	4.29702	56454
50	INL-ELM thickness of the inner subfield (left)	Ophthalmic	28508	3	0.0171057	5.12646e-05	4.29018	56045
138	Vertical cup to disc ratio (VCDR) (left)	Ophthalmic	27857	NA	-0.0200041	5.17488e-05	4.2861	40935
222	ISOS-RPE thickness of central subfield (left)	Ophthalmic	28522	2	-0.0171456	5.18147e-05	4.28555	55716
166	Macular thickness at the inner nasal subfield (left)	Ophthalmic	27806	4	0.0170504	5.18371e-05	4.28536	56337
114	ELM-ISOS thickness of central subfield (left)	Ophthalmic	28514	-1	-0.0170573	5.18333e-05	4.28539	56292
94	Average inner nuclear layer thickness (left)	Ophthalmic	28502	-1	0.0171272	5.18674e-05	4.28511	55829
204	logMAR, final (left)	Ophthalmic	5208	-1	-0.0169989	5.25825e-05	4.27916	56585
92	ISOS-RPE thickness of outer subfield (left)	Ophthalmic	28526	2	0.0172399	5.26581e-05	4.27854	55005
246	Macular thickness at the inner temporal subfield (left)	Ophthalmic	27810	4	-0.0170564	5.28115e-05	4.27727	56176
41	INL-ELM thickness of the inner subfield (left)	Ophthalmic	28508	3	-0.0170738	5.29469e-05	4.27616	56045
58	Average ganglion cell-inner plexiform layer thickness (left)	Ophthalmic	28504	-1	0.01716	5.31399e-05	4.27458	55460
193	ELM-ISOS thickness of inner subfield (left)	Ophthalmic	28516	1	-0.0171611	5.32341e-05	4.27381	55441
143	Retinal pigment epithelium thickness at central subfield (left)	Ophthalmic	27824	NA	-0.030695	5.38118e-05	4.26912	17304
63	ELM-ISOS thickness of outer subfield (left)	Ophthalmic	28518	1	0.0172325	5.41921e-05	4.26606	54869
11	Total macular volume (left)	Ophthalmic	27820	NA	0.032109	5.42543e-05	4.26557	15798
134	Macular thickness at the central subfield (left)	Ophthalmic	27802	-1	0.0169874	5.42761e-05	4.26539	56454
103	INL-RPE thickness of inner subfield (left)	Ophthalmic	28532	3	0.017009	5.45286e-05	4.26338	56280
55	Retinal pigment epithelium thickness at inner superior subfield (left)	Ophthalmic	27830	NA	-0.0308411	5.45569e-05	4.26315	17113
211	Macular thickness at the inner superior subfield (left)	Ophthalmic	27808	4	0.0170071	5.47577e-05	4.26156	56265
152	ISOS-RPE thickness of inner subfield (left)	Ophthalmic	28524	2	0.0171335	5.48517e-05	4.26081	55427
173	INL-RPE thickness of central subfield (left)	Ophthalmic	28530	3	0.0169509	5.5163e-05	4.25835	56590
56	ELM-ISOS thickness of inner subfield (left)	Ophthalmic	28516	1	0.0171256	5.51673e-05	4.25832	55441
244	Macular thickness at the inner superior subfield (left)	Ophthalmic	27808	4	-0.0169878	5.58351e-05	4.25309	56265
213	avMSE	Ophthalmic	20261	NA	0.0169939	5.61409e-05	4.25072	56189
121	Total macular volume (left)	Ophthalmic	27820	NA	-0.0320399	5.62973e-05	4.24951	15798
213	Disc diameter after inverse rank normal transformation (left)	Ophthalmic	27851	NA	0.0196681	5.62994e-05	4.2495	41933
185	logMAR, final (left)	Ophthalmic	5208	-1	-0.0169292	5.64347e-05	4.24845	56585
13	ISOS-RPE thickness of outer subfield (left)	Ophthalmic	28526	2	0.0171695	5.64956e-05	4.24799	55005
197	Average ISOS-RPE thickness (left)	Ophthalmic	28528	2	-0.0171573	5.68068e-05	4.2456	55048
230	Retinal pigment epithelium thickness at inner inferior subfield (left)	Ophthalmic	27826	NA	0.0307562	5.6827e-05	4.24545	17126
148	Retinal pigment epithelium thickness at outer inferior subfield (left)	Ophthalmic	27834	NA	0.0308871	5.74924e-05	4.24039	16958
61	Macular thickness at the outer nasal subfield (left)	Ophthalmic	27814	4	0.0169213	5.77969e-05	4.2381	56480
229	Retinal pigment epithelium thickness at inner nasal subfield (left)	Ophthalmic	27828	NA	0.0306155	5.81325e-05	4.23558	17238
41	Macular thickness at the inner temporal subfield (left)	Ophthalmic	27810	4	-0.0169608	5.81603e-05	4.23537	56176
203	Corneal hysteresis (left)	Ophthalmic	5264	0	-0.0169857	5.83052e-05	4.23429	55995
132	Overall macular thickness (left)	Ophthalmic	27800	4	-0.0169964	5.87742e-05	4.23081	55872
95	Macular thickness at the inner inferior subfield (left)	Ophthalmic	27804	4	-0.0170063	5.92956e-05	4.22698	55749
110	Retinal pigment epithelium thickness at outer nasal subfield (left)	Ophthalmic	27836	NA	-0.0306595	5.97275e-05	4.22383	17134
164	ISOS-RPE thickness of outer subfield (left)	Ophthalmic	28526	2	-0.0171	6.05433e-05	4.21793	55005
24	Retinal pigment epithelium thickness at central subfield (left)	Ophthalmic	27824	NA	-0.0304802	6.06806e-05	4.21695	17304
95	Average ISOS-RPE thickness (left)	Ophthalmic	28528	2	-0.0170881	6.08579e-05	4.21568	55048
153	Average ganglion cell-inner plexiform layer thickness (left)	Ophthalmic	28504	-1	0.0170156	6.13976e-05	4.21185	55460
235	Average ELM-ISOS thickness (left)	Ophthalmic	28520	1	-0.0170963	6.15936e-05	4.21046	54917
164	INL-RPE thickness of outer subfield (left)	Ophthalmic	28534	3	-0.0169296	6.16303e-05	4.21021	56000
61	Retinal pigment epithelium thickness at outer temporal subfield (left)	Ophthalmic	27840	NA	0.0306738	6.19356e-05	4.20806	17045
234	Macular thickness at the inner nasal subfield (left)	Ophthalmic	27806	4	0.01687	6.21832e-05	4.20633	56337
229	ELM-ISOS thickness of outer subfield (left)	Ophthalmic	28518	1	-0.0170879	6.25716e-05	4.20362	54869
209	Macular thickness at the inner inferior subfield (left)	Ophthalmic	27804	4	0.0169468	6.29328e-05	4.20112	55749
79	Average ELM-ISOS thickness (left)	Ophthalmic	28520	1	0.0170725	6.30655e-05	4.20021	54917
104	Average ISOS-RPE thickness (left)	Ophthalmic	28528	2	0.0170504	6.31746e-05	4.19946	55048
9	Overall average retinal pigment epithelium thickness (left)	Ophthalmic	27822	-1	0.016892	6.32088e-05	4.19922	56082
151	Average ganglion cell-inner plexiform layer thickness (left)	Ophthalmic	28504	-1	0.0169859	6.3247e-05	4.19896	55460
87	Average ganglion cell-inner plexiform layer thickness (left)	Ophthalmic	28504	-1	0.0169813	6.35323e-05	4.19701	55460
74	Disc diameter after inverse rank normal transformation (left)	Ophthalmic	27851	NA	0.0195225	6.38801e-05	4.19463	41933
128	Retinal pigment epithelium thickness at inner temporal subfield (left)	Ophthalmic	27832	NA	-0.0304558	6.40957e-05	4.19317	17220
72	INL-RPE thickness of outer subfield (left)	Ophthalmic	28534	3	0.0168821	6.46311e-05	4.18956	56000
88	Total macular volume (left)	Ophthalmic	27820	NA	0.0317791	6.46922e-05	4.18915	15798
144	ISOS-RPE thickness of central subfield (left)	Ophthalmic	28522	2	0.0169187	6.50416e-05	4.18681	55716
163	Retinal pigment epithelium thickness at inner inferior subfield (left)	Ophthalmic	27826	NA	0.0305007	6.54748e-05	4.18393	17126
171	ELM-ISOS thickness of inner subfield (left)	Ophthalmic	28516	1	0.0169526	6.55622e-05	4.18335	55441
1	Disc diameter after inverse rank normal transformation (left)	Ophthalmic	27851	NA	0.0194902	6.56916e-05	4.18249	41933
128	Average INL-RPE thickness (left)	Ophthalmic	28536	3	-0.0168549	6.62116e-05	4.17907	56020
104	Retinal pigment epithelium thickness at inner nasal subfield (left)	Ophthalmic	27828	NA	-0.0303787	6.63069e-05	4.17844	17238
10	Retinal pigment epithelium thickness at inner superior subfield (left)	Ophthalmic	27830	NA	-0.0304851	6.64652e-05	4.17741	17113
113	Overall macular thickness (left)	Ophthalmic	27800	4	0.0168692	6.67416e-05	4.1756	55872
207	INL-RPE thickness of inner subfield (left)	Ophthalmic	28532	3	-0.0168063	6.68527e-05	4.17488	56280
30	Average inner nuclear layer thickness (left)	Ophthalmic	28502	-1	-0.0168728	6.6936e-05	4.17434	55829
112	Average ganglion cell-inner plexiform layer thickness (left)	Ophthalmic	28504	-1	-0.0169163	6.77691e-05	4.16897	55460
71	Average ISOS-RPE thickness (left)	Ophthalmic	28528	2	-0.0169714	6.83156e-05	4.16548	55048
210	Retinal pigment epithelium thickness at central subfield (left)	Ophthalmic	27824	NA	0.0302633	6.84534e-05	4.1646	17304
64	Macular thickness at the inner temporal subfield (left)	Ophthalmic	27810	4	-0.0167914	6.89115e-05	4.16171	56176
132	INL-RPE thickness of outer subfield (left)	Ophthalmic	28534	3	0.0168165	6.8999e-05	4.16116	56000
103	Macular thickness at the inner superior subfield (left)	Ophthalmic	27808	4	0.0167741	6.91928e-05	4.15994	56265
104	Retinal pigment epithelium thickness at inner superior subfield (left)	Ophthalmic	27830	NA	-0.0304065	6.94093e-05	4.15858	17113
88	ISOS-RPE thickness of inner subfield (left)	Ophthalmic	28524	2	0.0168969	6.94295e-05	4.15846	55427
203	INL-RPE thickness of inner subfield (left)	Ophthalmic	28532	3	-0.0167638	6.97492e-05	4.15646	56280
135	Macular thickness at the outer inferior subfield (left)	Ophthalmic	27812	-1	-0.0168418	7.00513e-05	4.15458	55731
201	Macular thickness at the outer nasal subfield (left)	Ophthalmic	27814	4	-0.0167274	7.02208e-05	4.15353	56480
58	Macular thickness at the central subfield (left)	Ophthalmic	27802	-1	0.0167283	7.04246e-05	4.15228	56454
160	INL-ELM thickness of the outer subfield (left)	Ophthalmic	28510	3	-0.0168188	7.07534e-05	4.15025	55817
164	Retinal pigment epithelium thickness at central subfield (left)	Ophthalmic	27824	NA	0.0302033	7.07657e-05	4.15018	17304
48	ELM-ISOS thickness of inner subfield (left)	Ophthalmic	28516	1	0.0168732	7.09337e-05	4.14915	55441
241	Retinal pigment epithelium thickness at inner temporal subfield (left)	Ophthalmic	27832	NA	-0.0302629	7.13098e-05	4.14685	17220
140	Average retinal nerve fibre layer thickness (left)	Ophthalmic	28500	-1	0.016911	7.16063e-05	4.14505	55131
202	Macular thickness at the inner temporal subfield (left)	Ophthalmic	27810	4	-0.0167518	7.16872e-05	4.14456	56176
119	Retinal pigment epithelium thickness at outer nasal subfield (left)	Ophthalmic	27836	NA	0.030324	7.18906e-05	4.14333	17134
192	ISOS-RPE thickness of outer subfield (left)	Ophthalmic	28526	2	0.0169226	7.21554e-05	4.14173	55005
151	Retinal pigment epithelium thickness at outer superior subfield (left)	Ophthalmic	27838	NA	0.0305108	7.22362e-05	4.14125	16915
148	Disc diameter after inverse rank normal transformation (left)	Ophthalmic	27851	NA	0.0193761	7.24783e-05	4.13979	41933
210	Macular thickness at the outer inferior subfield (left)	Ophthalmic	27812	-1	-0.016805	7.26558e-05	4.13873	55731
181	Average ELM-ISOS thickness (left)	Ophthalmic	28520	1	-0.0169264	7.28499e-05	4.13757	54917
203	Disc diameter after inverse rank normal transformation (left)	Ophthalmic	27851	NA	0.0193695	7.28887e-05	4.13734	41933
189	Macular thickness at the outer inferior subfield (left)	Ophthalmic	27812	-1	0.0168002	7.29991e-05	4.13668	55731
13	Macular thickness at the inner superior subfield (left)	Ophthalmic	27808	4	0.0167169	7.32518e-05	4.13518	56265
29	Retinal pigment epithelium thickness at inner inferior subfield (left)	Ophthalmic	27826	NA	-0.030294	7.33682e-05	4.13449	17126
43	Retinal pigment epithelium thickness at inner inferior subfield (left)	Ophthalmic	27826	NA	-0.0302893	7.35588e-05	4.13337	17126
170	Retinal pigment epithelium thickness at inner superior subfield (left)	Ophthalmic	27830	NA	-0.0303005	7.35703e-05	4.1333	17113
209	Intra-ocular pressure, corneal-compensated (left)	Ophthalmic	5262	-1	0.0167354	7.41212e-05	4.13006	56061
205	Retinal pigment epithelium thickness at inner temporal subfield (left)	Ophthalmic	27832	NA	-0.0301902	7.42239e-05	4.12946	17220
141	Average retinal nerve fibre layer thickness (left)	Ophthalmic	28500	-1	0.0168715	7.44418e-05	4.12818	55131
150	Retinal pigment epithelium thickness at inner inferior subfield (left)	Ophthalmic	27826	NA	-0.0302601	7.47477e-05	4.1264	17126
66	logMAR, final (left)	Ophthalmic	5208	-1	-0.0166419	7.52972e-05	4.12322	56585
226	INL-RPE thickness of inner subfield (left)	Ophthalmic	28532	3	0.0166867	7.53149e-05	4.12312	56280
19	Average INL-RPE thickness (left)	Ophthalmic	28536	3	0.0167246	7.53733e-05	4.12278	56020
79	Retinal pigment epithelium thickness at central subfield (left)	Ophthalmic	27824	NA	0.030088	7.54136e-05	4.12255	17304
107	Retinal pigment epithelium thickness at inner temporal subfield (left)	Ophthalmic	27832	NA	0.0301479	7.59719e-05	4.11935	17220
120	Total macular volume (left)	Ophthalmic	27820	NA	0.0314675	7.62708e-05	4.11764	15798
116	Macular thickness at the inner superior subfield (left)	Ophthalmic	27808	4	-0.016668	7.68973e-05	4.11409	56265
158	Retinal pigment epithelium thickness at inner superior subfield (left)	Ophthalmic	27830	NA	-0.0301995	7.77572e-05	4.10926	17113
207	Retinal pigment epithelium thickness at outer inferior subfield (left)	Ophthalmic	27834	NA	-0.0303334	7.79148e-05	4.10838	16958
194	INL-ELM thickness of the outer subfield (left)	Ophthalmic	28510	3	0.0167204	7.7995e-05	4.10793	55817
81	Retinal pigment epithelium thickness at inner superior subfield (left)	Ophthalmic	27830	NA	0.0301826	7.84802e-05	4.10524	17113
48	INL-RPE thickness of central subfield (left)	Ophthalmic	28530	3	-0.0165989	7.85301e-05	4.10496	56590
0	Macular thickness at the central subfield (left)	Ophthalmic	27802	-1	0.0166178	7.86127e-05	4.10451	56454
71	Retinal pigment epithelium thickness at outer superior subfield (left)	Ophthalmic	27838	NA	0.0303544	7.86633e-05	4.10423	16915
206	Retinal pigment epithelium thickness at outer temporal subfield (left)	Ophthalmic	27840	NA	-0.0302369	7.87294e-05	4.10386	17045
193	Vertical cup to disc ratio (VCDR) regressed and transformed (left)	Ophthalmic	27855	NA	-0.0195161	7.87589e-05	4.1037	40921
14	Macular thickness at the outer temporal subfield (left)	Ophthalmic	27818	4	0.0166436	7.91102e-05	4.10177	56236
195	Vertical cup to disc ratio (VCDR) (left)	Ophthalmic	27857	NA	0.0195027	7.9428e-05	4.10003	40935
131	ELM-ISOS thickness of inner subfield (left)	Ophthalmic	28516	1	-0.0167579	7.94704e-05	4.09979	55441
199	Intra-ocular pressure, corneal-compensated (left)	Ophthalmic	5262	-1	-0.0166651	7.9465e-05	4.09982	56061
50	Macular thickness at the inner inferior subfield (left)	Ophthalmic	27804	4	0.0167082	7.97308e-05	4.09837	55749
23	Retinal pigment epithelium thickness at outer superior subfield (left)	Ophthalmic	27838	NA	-0.0303294	7.97381e-05	4.09833	16915
124	Retinal pigment epithelium thickness at outer inferior subfield (left)	Ophthalmic	27834	NA	-0.0302904	7.97617e-05	4.09821	16958
17	Retinal pigment epithelium thickness at outer superior subfield (left)	Ophthalmic	27838	NA	0.0303231	8.00098e-05	4.09686	16915
93	INL-ELM thickness of the inner subfield (left)	Ophthalmic	28508	3	0.0166575	8.02516e-05	4.09555	56045
212	Macular thickness at the inner inferior subfield (left)	Ophthalmic	27804	4	0.0166993	8.04341e-05	4.09456	55749
195	Retinal pigment epithelium thickness at central subfield (left)	Ophthalmic	27824	NA	0.0299653	8.06798e-05	4.09324	17304
150	Disc diameter after inverse rank normal transformation (left)	Ophthalmic	27851	NA	-0.0192398	8.14527e-05	4.08909	41933
163	Retinal pigment epithelium thickness at central subfield (left)	Ophthalmic	27824	NA	0.0299121	8.30675e-05	4.08057	17304
69	Retinal pigment epithelium thickness at outer nasal subfield (left)	Ophthalmic	27836	NA	-0.0300558	8.32609e-05	4.07956	17134
21	Average ISOS-RPE thickness (left)	Ophthalmic	28528	2	0.016769	8.334e-05	4.07915	55048
132	Macular thickness at the inner temporal subfield (left)	Ophthalmic	27810	4	0.016586	8.44868e-05	4.07321	56176
127	Retinal pigment epithelium thickness at outer superior subfield (left)	Ophthalmic	27838	NA	0.0302103	8.5054e-05	4.07031	16915
154	ELM-ISOS thickness of inner subfield (left)	Ophthalmic	28516	1	0.0166876	8.51426e-05	4.06985	55441
65	ISOS-RPE thickness of outer subfield (left)	Ophthalmic	28526	2	0.0167511	8.53571e-05	4.06876	55005
235	Corneal resistance factor (left)	Ophthalmic	5265	0	-0.0165848	8.6235e-05	4.06432	56043
255	Corneal resistance factor (left)	Ophthalmic	5265	0	-0.0165827	8.64157e-05	4.06341	56043
50	Average INL-ELM thickness (left)	Ophthalmic	28512	3	0.0166122	8.64436e-05	4.06327	55842
224	ELM-ISOS thickness of outer subfield (left)	Ophthalmic	28518	1	0.0167496	8.72259e-05	4.05935	54869
10	Total macular volume (left)	Ophthalmic	27820	NA	-0.0312066	8.74515e-05	4.05823	15798
141	Average inner nuclear layer thickness (left)	Ophthalmic	28502	-1	-0.0166	8.7654e-05	4.05723	55829
99	Average retinal nerve fibre layer thickness (left)	Ophthalmic	28500	-1	0.0167048	8.76491e-05	4.05725	55131
58	Intra-ocular pressure, Goldmann-correlated (left)	Ophthalmic	5263	0	-0.0165858	8.80535e-05	4.05525	55893
119	ELM-ISOS thickness of inner subfield (left)	Ophthalmic	28516	1	0.0166512	8.8237e-05	4.05435	55441
112	INL-RPE thickness of outer subfield (left)	Ophthalmic	28534	3	0.0165664	8.83624e-05	4.05373	56000
130	Macular thickness at the outer nasal subfield (left)	Ophthalmic	27814	4	-0.0164903	8.88463e-05	4.05136	56480
135	Total macular volume (left)	Ophthalmic	27820	NA	-0.0311726	8.90167e-05	4.05053	15798
107	Overall average retinal pigment epithelium thickness (left)	Ophthalmic	27822	-1	0.0165374	8.98426e-05	4.04652	56082
173	Macular thickness at the outer temporal subfield (left)	Ophthalmic	27818	4	-0.0165128	9.00108e-05	4.04571	56236
249	Average retinal nerve fibre layer thickness (left)	Ophthalmic	28500	-1	0.0166759	9.01483e-05	4.04504	55131
240	Macular thickness at the outer nasal subfield (left)	Ophthalmic	27814	4	-0.0164753	9.01745e-05	4.04492	56480
155	Retinal pigment epithelium thickness at inner nasal subfield (left)	Ophthalmic	27828	NA	0.0298153	9.03502e-05	4.04407	17238
75	ISOS-RPE thickness of inner subfield (left)	Ophthalmic	28524	2	0.0166284	9.04024e-05	4.04382	55427
63	Macular thickness at the outer nasal subfield (left)	Ophthalmic	27814	4	-0.0164715	9.05116e-05	4.0433	56480
124	Retinal pigment epithelium thickness at outer nasal subfield (left)	Ophthalmic	27836	NA	-0.0298926	9.09893e-05	4.04101	17134
155	Retinal pigment epithelium thickness at outer inferior subfield (left)	Ophthalmic	27834	NA	0.0300441	9.11468e-05	4.04026	16958
58	Mean of vertical disc diameter (left)	Ophthalmic	27853	NA	-0.019135	9.12406e-05	4.03981	41808
207	Macular thickness at the outer superior subfield (left)	Ophthalmic	27816	4	0.0164695	9.14629e-05	4.03876	56421
131	Macular thickness at the outer superior subfield (left)	Ophthalmic	27816	4	-0.0164689	9.15118e-05	4.03852	56421
141	INL-RPE thickness of outer subfield (left)	Ophthalmic	28534	3	-0.0165284	9.17185e-05	4.03754	56000
193	INL-ELM thickness of the outer subfield (left)	Ophthalmic	28510	3	-0.0165508	9.21378e-05	4.03556	55817
68	Mean of vertical disc diameter (left)	Ophthalmic	27853	NA	0.0191185	9.25226e-05	4.03375	41808
50	INL-ELM thickness of the outer subfield (left)	Ophthalmic	28510	3	0.0165401	9.31097e-05	4.03101	55817
1	Intra-ocular pressure, Goldmann-correlated (left)	Ophthalmic	5263	0	0.016525	9.34596e-05	4.02938	55893
224	Macular thickness at the inner inferior subfield (left)	Ophthalmic	27804	4	0.0165415	9.38995e-05	4.02734	55749
43	Macular thickness at the inner inferior subfield (left)	Ophthalmic	27804	4	-0.0165385	9.4175e-05	4.02606	55749
224	Vertical cup to disc ratio (VCDR) regressed and transformed (left)	Ophthalmic	27855	NA	-0.0193022	9.42749e-05	4.0256	40921
30	Macular thickness at the outer inferior subfield (left)	Ophthalmic	27812	-1	-0.0165393	9.43471e-05	4.02527	55731
152	Retinal pigment epithelium thickness at inner temporal subfield (left)	Ophthalmic	27832	NA	-0.0297491	9.4459e-05	4.02476	17220
80	Retinal pigment epithelium thickness at inner nasal subfield (left)	Ophthalmic	27828	NA	-0.0297334	9.44681e-05	4.02471	17238
0	avMSE	Ophthalmic	20261	NA	-0.0164686	9.46392e-05	4.02393	56189
248	INL-ELM thickness of the outer subfield (left)	Ophthalmic	28510	3	0.016519	9.50453e-05	4.02207	55817
28	Retinal pigment epithelium thickness at central subfield (left)	Ophthalmic	27824	NA	0.0296553	9.55677e-05	4.01969	17304
170	Retinal pigment epithelium thickness at outer inferior subfield (left)	Ophthalmic	27834	NA	-0.0299557	9.55967e-05	4.01956	16958
236	Disc diameter after inverse rank normal transformation (left)	Ophthalmic	27851	NA	0.0190467	9.59802e-05	4.01782	41933
242	Macular thickness at the outer temporal subfield (left)	Ophthalmic	27818	4	0.0164447	9.62353e-05	4.01667	56236
243	Retinal pigment epithelium thickness at inner inferior subfield (left)	Ophthalmic	27826	NA	0.0297956	9.62645e-05	4.01653	17126
245	Macular thickness at the inner inferior subfield (left)	Ophthalmic	27804	4	0.0165124	9.66116e-05	4.01497	55749
15	Macular thickness at the outer inferior subfield (left)	Ophthalmic	27812	-1	0.016512	9.69e-05	4.01368	55731
254	Retinal pigment epithelium thickness at outer nasal subfield (left)	Ophthalmic	27836	NA	0.0297721	9.71288e-05	4.01265	17134
240	ISOS-RPE thickness of outer subfield (left)	Ophthalmic	28526	2	-0.0166164	9.72902e-05	4.01193	55005
133	INL-RPE thickness of inner subfield (left)	Ophthalmic	28532	3	-0.0164271	9.72938e-05	4.01192	56280
213	Average ISOS-RPE thickness (left)	Ophthalmic	28528	2	0.0166078	9.74868e-05	4.01105	55048
224	Average ELM-ISOS thickness (left)	Ophthalmic	28520	1	0.0166251	9.77304e-05	4.00997	54917
25	Average INL-RPE thickness (left)	Ophthalmic	28536	3	0.0164563	9.81373e-05	4.00817	56020
164	Retinal pigment epithelium thickness at inner temporal subfield (left)	Ophthalmic	27832	NA	0.0296724	9.84668e-05	4.00671	17220
160	Macular thickness at the outer temporal subfield (left)	Ophthalmic	27818	4	-0.0164175	9.88278e-05	4.00512	56236
179	Macular thickness at the inner inferior subfield (left)	Ophthalmic	27804	4	-0.0164836	9.93559e-05	4.00281	55749
239	Average inner nuclear layer thickness (left)	Ophthalmic	28502	-1	0.0164716	9.9371e-05	4.00274	55829
190	ISOS-RPE thickness of inner subfield (left)	Ophthalmic	28524	2	0.0165299	9.95012e-05	4.00217	55427
106	Total macular volume (left)	Ophthalmic	27820	NA	-0.0309553	9.96657e-05	4.00145	15798
12	Retinal pigment epithelium thickness at outer nasal subfield (left)	Ophthalmic	27836	NA	0.0297201	9.98983e-05	4.00044	17134
13	Macular thickness at the central subfield (left)	Ophthalmic	27802	-1	-0.0163741	9.99692e-05	4.00013	56454
108	Average ELM-ISOS thickness (left)	Ophthalmic	28520	1	-0.0165986	0.000100259	3.99888	54917
253	Vertical cup to disc ratio (VCDR) (left)	Ophthalmic	27857	NA	-0.0192234	0.000100414	3.9982	40935
134	Corneal resistance factor (left)	Ophthalmic	5265	0	-0.0164281	0.000100551	3.99761	56043
20	Retinal pigment epithelium thickness at inner superior subfield (left)	Ophthalmic	27830	NA	-0.0297186	0.000100964	3.99583	17113
136	Intra-ocular pressure, Goldmann-correlated (left)	Ophthalmic	5263	0	-0.0164375	0.000101797	3.99227	55893
116	ELM-ISOS thickness of outer subfield (left)	Ophthalmic	28518	1	0.0165879	0.000102013	3.99134	54869
231	Macular thickness at the inner nasal subfield (left)	Ophthalmic	27806	4	-0.0163681	0.000102237	3.99039	56337
219	Macular thickness at the outer superior subfield (left)	Ophthalmic	27816	4	0.0163482	0.00010301	3.98712	56421
127	Overall macular thickness (left)	Ophthalmic	27800	4	0.0164276	0.000103082	3.98682	55872
28	Intra-ocular pressure, corneal-compensated (left)	Ophthalmic	5262	-1	-0.0163979	0.000103283	3.98597	56061
254	Average retinal nerve fibre layer thickness (left)	Ophthalmic	28500	-1	0.0165324	0.000103606	3.98461	55131
3	Total macular volume (left)	Ophthalmic	27820	NA	0.0308715	0.000104087	3.9826	15798
137	Average ELM-ISOS thickness (left)	Ophthalmic	28520	1	-0.0165579	0.000104274	3.98182	54917
129	Retinal pigment epithelium thickness at outer superior subfield (left)	Ophthalmic	27838	NA	0.0298312	0.000104305	3.98169	16915
213	Macular thickness at the outer superior subfield (left)	Ophthalmic	27816	4	-0.016335	0.000104356	3.98148	56421
174	Total macular volume (left)	Ophthalmic	27820	NA	-0.0308584	0.000104796	3.97965	15798
191	Macular thickness at the outer nasal subfield (left)	Ophthalmic	27814	4	0.0163183	0.00010519	3.97803	56480
178	ELM-ISOS thickness of inner subfield (left)	Ophthalmic	28516	1	-0.0164697	0.000105265	3.97772	55441
146	Macular thickness at the outer temporal subfield (left)	Ophthalmic	27818	4	-0.0163526	0.000105295	3.97759	56236
161	avMSE	Ophthalmic	20261	NA	-0.0163417	0.000107135	3.97007	56189
150	Average ELM-ISOS thickness (left)	Ophthalmic	28520	1	0.0165287	0.00010725	3.9696	54917
107	Macular thickness at the inner nasal subfield (left)	Ophthalmic	27806	4	-0.0163187	0.000107296	3.96942	56337
128	Vertical cup to disc ratio (VCDR) (left)	Ophthalmic	27857	NA	0.0191384	0.000107773	3.96749	40935
137	ELM-ISOS thickness of outer subfield (left)	Ophthalmic	28518	1	-0.0165253	0.000108352	3.96516	54869
41	Mean of vertical disc diameter (left)	Ophthalmic	27853	NA	-0.0189251	0.000108906	3.96295	41808
151	Average INL-RPE thickness (left)	Ophthalmic	28536	3	0.0163474	0.000109124	3.96208	56020
174	INL-RPE thickness of inner subfield (left)	Ophthalmic	28532	3	-0.0163095	0.000109132	3.96205	56280
127	Average INL-ELM thickness (left)	Ophthalmic	28512	3	0.016371	0.000109376	3.96108	55842
14	Overall macular thickness (left)	Ophthalmic	27800	4	0.0163662	0.000109422	3.9609	55872
154	INL-RPE thickness of outer subfield (left)	Ophthalmic	28534	3	0.0163453	0.000109656	3.95997	56000
46	Corneal resistance factor (left)	Ophthalmic	5265	0	0.016337	0.000109865	3.95914	56043
138	ELM-ISOS thickness of outer subfield (left)	Ophthalmic	28518	1	0.0165025	0.00011075	3.95566	54869
127	ELM-ISOS thickness of inner subfield (left)	Ophthalmic	28516	1	0.0164157	0.00011091	3.95503	55441
171	ISOS-RPE thickness of outer subfield (left)	Ophthalmic	28526	2	-0.0164807	0.000110904	3.95505	55005
1	Retinal pigment epithelium thickness at outer superior subfield (left)	Ophthalmic	27838	NA	0.0297153	0.000110963	3.95482	16915
131	Macular thickness at the outer temporal subfield (left)	Ophthalmic	27818	4	-0.0162979	0.00011105	3.95448	56236
33	INL-ELM thickness of the inner subfield (left)	Ophthalmic	28508	3	0.0163172	0.000111968	3.95091	56045
119	Retinal pigment epithelium thickness at outer superior subfield (left)	Ophthalmic	27838	NA	0.029696	0.000112115	3.95034	16915
232	INL-RPE thickness of central subfield (left)	Ophthalmic	28530	3	0.0162197	0.000114031	3.94298	56590
255	Intra-ocular pressure, Goldmann-correlated (left)	Ophthalmic	5263	0	-0.0163146	0.000114686	3.94049	55893
4	Retinal pigment epithelium thickness at inner nasal subfield (left)	Ophthalmic	27828	NA	-0.0293405	0.000116792	3.93259	17238
23	avMSE	Ophthalmic	20261	NA	-0.0162484	0.000117286	3.93075	56189
65	Macular thickness at the central subfield (left)	Ophthalmic	27802	-1	-0.0162082	0.000117522	3.92988	56454
7	ELM-ISOS thickness of central subfield (left)	Ophthalmic	28514	-1	-0.0162293	0.000117774	3.92895	56292
20	Retinal pigment epithelium thickness at inner nasal subfield (left)	Ophthalmic	27828	NA	-0.0293192	0.000118134	3.92763	17238
155	INL-ELM thickness of the outer subfield (left)	Ophthalmic	28510	3	0.0162933	0.000118332	3.9269	55817
3	Vertical cup to disc ratio (VCDR) regressed and transformed (left)	Ophthalmic	27855	NA	-0.0190221	0.000118987	3.9245	40921
162	Retinal pigment epithelium thickness at inner inferior subfield (left)	Ophthalmic	27826	NA	0.0294011	0.000119005	3.92444	17126
161	ELM-ISOS thickness of outer subfield (left)	Ophthalmic	28518	1	0.0164219	0.000119641	3.92212	54869
231	Disc diameter after inverse rank normal transformation (left)	Ophthalmic	27851	NA	-0.0187811	0.000119998	3.92083	41933
18	Retinal pigment epithelium thickness at outer superior subfield (left)	Ophthalmic	27838	NA	0.0295608	0.000120473	3.91911	16915
69	Macular thickness at the inner inferior subfield (left)	Ophthalmic	27804	4	0.0162836	0.000120591	3.91868	55749
13	Average ganglion cell-inner plexiform layer thickness (left)	Ophthalmic	28504	-1	0.0163218	0.000121072	3.91696	55460
8	Average ganglion cell-inner plexiform layer thickness (left)	Ophthalmic	28504	-1	-0.016321	0.000121165	3.91662	55460
222	ELM-ISOS thickness of central subfield (left)	Ophthalmic	28514	-1	-0.0161995	0.000121215	3.91644	56292
41	INL-ELM thickness of the central subfield (left)	Ophthalmic	28506	3	-0.0162107	0.000121888	3.91404	56175
99	Disc diameter after inverse rank normal transformation (left)	Ophthalmic	27851	NA	0.0187612	0.000122005	3.91362	41933
8	ISOS-RPE thickness of outer subfield (left)	Ophthalmic	28526	2	-0.0163794	0.000122211	3.91289	55005
106	Vertical cup to disc ratio (VCDR) regressed and transformed (left)	Ophthalmic	27855	NA	-0.0189893	0.000122251	3.91275	40921
176	avMSE	Ophthalmic	20261	NA	-0.0162047	0.000122356	3.91238	56189
241	Retinal pigment epithelium thickness at outer inferior subfield (left)	Ophthalmic	27834	NA	-0.0294938	0.000122376	3.9123	16958
3	logMAR, final (left)	Ophthalmic	5208	-1	-0.0161391	0.000123405	3.90867	56585
238	INL-ELM thickness of the inner subfield (left)	Ophthalmic	28508	3	0.016216	0.000123483	3.90839	56045
