## Supplementary Tables for "Ophthalmic imaging as a measure of cardiovascular and neurological health: a multi-omic analysis of deep-learning derived phenotypes" (part 3 of 3)

### Sheet: Supplementary Table 1.3. (continued)
Supplementary Table 1.3: The results of OCT-ophthalmic features Pearson correlation analyses. The cluster ID is derived from the HDBSCAN clustering. r is the Pearson correlation coefficient. N is the population size. Results are ordered according to p-value. Items which could not be clustered are given cluster ID "NA". Some -log10 p values have been assigned an infitite value due to the Pearson correlation being rounded to 0 (extremely small p-values exceeding the limit of the function). The Bonferroni multiple testing correction threshold for this analysis was p<0.001.
204	Macular thickness at the outer nasal subfield (left)	Ophthalmic	27814	4	-0.0161511	0.000123762	3.90741	56480
92	Retinal pigment epithelium thickness at inner inferior subfield (left)	Ophthalmic	27826	NA	-0.0293229	0.000124079	3.9063	17126
4	Corneal resistance factor (left)	Ophthalmic	5265	0	0.0162095	0.000124294	3.90555	56043
72	Average ganglion cell-inner plexiform layer thickness (left)	Ophthalmic	28504	-1	-0.0162935	0.000124401	3.90518	55460
62	Macular thickness at the outer nasal subfield (left)	Ophthalmic	27814	4	0.0161363	0.000125542	3.90121	56480
219	Retinal pigment epithelium thickness at inner nasal subfield (left)	Ophthalmic	27828	NA	-0.0292019	0.000125791	3.90035	17238
9	Average ELM-ISOS thickness (left)	Ophthalmic	28520	1	-0.0163608	0.000125964	3.89975	54917
73	Retinal pigment epithelium thickness at outer superior subfield (left)	Ophthalmic	27838	NA	0.0294762	0.000125999	3.89963	16915
231	INL-ELM thickness of the outer subfield (left)	Ophthalmic	28510	3	0.0162253	0.00012634	3.89846	55817
48	Intra-ocular pressure, corneal-compensated (left)	Ophthalmic	5262	-1	-0.0161821	0.000127296	3.89519	56061
25	Average ISOS-RPE thickness (left)	Ophthalmic	28528	2	-0.0163279	0.000127592	3.89418	55048
91	Corneal hysteresis (left)	Ophthalmic	5264	0	0.0161757	0.000129256	3.88855	55995
131	Average retinal nerve fibre layer thickness (left)	Ophthalmic	28500	-1	0.0162924	0.00013044	3.88459	55131
37	INL-RPE thickness of inner subfield (left)	Ophthalmic	28532	3	-0.0161247	0.000130514	3.88434	56280
126	Average ELM-ISOS thickness (left)	Ophthalmic	28520	1	0.0163213	0.000130795	3.88341	54917
2	Average INL-RPE thickness (left)	Ophthalmic	28536	3	0.0161596	0.000130817	3.88333	56020
124	Average retinal nerve fibre layer thickness (left)	Ophthalmic	28500	-1	-0.0162869	0.000131123	3.88232	55131
10	logMAR, final (left)	Ophthalmic	5208	-1	0.0160764	0.000131114	3.88235	56585
87	Macular thickness at the outer nasal subfield (left)	Ophthalmic	27814	4	-0.0160904	0.000131232	3.88196	56480
77	Disc diameter after inverse rank normal transformation (left)	Ophthalmic	27851	NA	0.0186647	0.000132222	3.8787	41933
65	Average INL-ELM thickness (left)	Ophthalmic	28512	3	-0.0161629	0.000133663	3.87399	55842
160	INL-RPE thickness of inner subfield (left)	Ophthalmic	28532	3	-0.0160998	0.000133677	3.87394	56280
60	INL-ELM thickness of the central subfield (left)	Ophthalmic	28506	3	-0.0161146	0.000133706	3.87385	56175
172	Retinal pigment epithelium thickness at inner superior subfield (left)	Ophthalmic	27830	NA	-0.0291809	0.000134605	3.87094	17113
205	Retinal pigment epithelium thickness at outer temporal subfield (left)	Ophthalmic	27840	NA	-0.0292344	0.000134933	3.86988	17045
101	ISOS-RPE thickness of inner subfield (left)	Ophthalmic	28524	2	0.0162123	0.000135078	3.86942	55427
92	Disc diameter after inverse rank normal transformation (left)	Ophthalmic	27851	NA	0.0186322	0.000135837	3.86698	41933
149	Macular thickness at the inner superior subfield (left)	Ophthalmic	27808	4	0.0160825	0.000136194	3.86584	56265
147	Retinal pigment epithelium thickness at inner inferior subfield (left)	Ophthalmic	27826	NA	0.0291122	0.000138775	3.85769	17126
149	Overall macular thickness (left)	Ophthalmic	27800	4	0.0161155	0.00013929	3.85608	55872
35	avMSE	Ophthalmic	20261	NA	-0.0160674	0.000139631	3.85502	56189
120	Retinal pigment epithelium thickness at outer superior subfield (left)	Ophthalmic	27838	NA	0.0292767	0.000139986	3.85391	16915
240	Macular thickness at the inner inferior subfield (left)	Ophthalmic	27804	4	-0.0161271	0.000140114	3.85352	55749
50	ISOS-RPE thickness of central subfield (left)	Ophthalmic	28522	2	0.0161316	0.000140147	3.85342	55716
234	Macular thickness at the inner temporal subfield (left)	Ophthalmic	27810	4	0.0160649	0.00014022	3.85319	56176
211	Retinal pigment epithelium thickness at outer temporal subfield (left)	Ophthalmic	27840	NA	-0.0291544	0.00014076	3.85152	17045
203	Retinal pigment epithelium thickness at inner temporal subfield (left)	Ophthalmic	27832	NA	0.0289896	0.000141987	3.84775	17220
135	Average INL-ELM thickness (left)	Ophthalmic	28512	3	-0.0160945	0.000142701	3.84557	55842
78	ELM-ISOS thickness of outer subfield (left)	Ophthalmic	28518	1	-0.0162312	0.000143431	3.84336	54869
202	Retinal pigment epithelium thickness at outer nasal subfield (left)	Ophthalmic	27836	NA	-0.0290386	0.000143774	3.84232	17134
16	Retinal pigment epithelium thickness at outer nasal subfield (left)	Ophthalmic	27836	NA	0.0290204	0.000145161	3.83815	17134
131	Average ganglion cell-inner plexiform layer thickness (left)	Ophthalmic	28504	-1	-0.0161302	0.000145383	3.83749	55460
144	Average ISOS-RPE thickness (left)	Ophthalmic	28528	2	0.0161867	0.00014591	3.83591	55048
108	Overall average retinal pigment epithelium thickness (left)	Ophthalmic	27822	-1	0.0160364	0.000145957	3.83577	56082
82	Average ISOS-RPE thickness (left)	Ophthalmic	28528	2	-0.0161839	0.000146297	3.83476	55048
173	INL-RPE thickness of outer subfield (left)	Ophthalmic	28534	3	-0.0160366	0.000147579	3.83097	56000
227	Macular thickness at the inner temporal subfield (left)	Ophthalmic	27810	4	0.0159985	0.000149418	3.8256	56176
213	Intra-ocular pressure, corneal-compensated (left)	Ophthalmic	5262	-1	0.0160136	0.000149601	3.82506	56061
123	Vertical cup to disc ratio (VCDR) (left)	Ophthalmic	27857	NA	-0.0187394	0.000149655	3.82491	40935
167	Retinal pigment epithelium thickness at outer inferior subfield (left)	Ophthalmic	27834	NA	0.0291065	0.000150132	3.82353	16958
70	INL-RPE thickness of outer subfield (left)	Ophthalmic	28534	3	-0.0160173	0.000150319	3.82299	56000
77	Retinal pigment epithelium thickness at inner superior subfield (left)	Ophthalmic	27830	NA	-0.02897	0.000150478	3.82253	17113
103	Retinal pigment epithelium thickness at outer inferior subfield (left)	Ophthalmic	27834	NA	0.0290965	0.000150915	3.82127	16958
242	Macular thickness at the outer superior subfield (left)	Ophthalmic	27816	4	0.0159527	0.000150994	3.82104	56421
98	Overall average retinal pigment epithelium thickness (left)	Ophthalmic	27822	-1	0.0159986	0.000151327	3.82008	56082
175	Average INL-RPE thickness (left)	Ophthalmic	28536	3	-0.0160037	0.00015186	3.81856	56020
75	INL-ELM thickness of the inner subfield (left)	Ophthalmic	28508	3	0.015998	0.000152169	3.81767	56045
74	Average ganglion cell-inner plexiform layer thickness (left)	Ophthalmic	28504	-1	0.0160808	0.000152361	3.81713	55460
75	ELM-ISOS thickness of central subfield (left)	Ophthalmic	28514	-1	0.0159568	0.000153057	3.81515	56292
233	Macular thickness at the inner temporal subfield (left)	Ophthalmic	27810	4	0.0159717	0.000153291	3.81448	56176
192	logMAR, final (left)	Ophthalmic	5208	-1	0.01591	0.000153854	3.81289	56585
62	Retinal pigment epithelium thickness at inner superior subfield (left)	Ophthalmic	27830	NA	-0.0289238	0.000154184	3.81196	17113
205	Macular thickness at the outer nasal subfield (left)	Ophthalmic	27814	4	-0.0159205	0.000154485	3.81111	56480
219	ISOS-RPE thickness of central subfield (left)	Ophthalmic	28522	2	0.0160227	0.000155454	3.8084	55716
160	Macular thickness at the outer inferior subfield (left)	Ophthalmic	27812	-1	0.016017	0.000155969	3.80696	55731
67	Average ELM-ISOS thickness (left)	Ophthalmic	28520	1	0.0161286	0.000156964	3.8042	54917
74	ELM-ISOS thickness of central subfield (left)	Ophthalmic	28514	-1	0.0159303	0.000156981	3.80415	56292
20	Macular thickness at the outer temporal subfield (left)	Ophthalmic	27818	4	-0.0159358	0.000157341	3.80316	56236
113	ISOS-RPE thickness of central subfield (left)	Ophthalmic	28522	2	-0.0160053	0.000158038	3.80124	55716
54	Mean of vertical disc diameter (left)	Ophthalmic	27853	NA	0.0184762	0.000158062	3.80117	41808
197	Retinal pigment epithelium thickness at inner inferior subfield (left)	Ophthalmic	27826	NA	-0.0288653	0.000158088	3.8011	17126
205	Macular thickness at the inner nasal subfield (left)	Ophthalmic	27806	4	-0.0159137	0.000158509	3.79995	56337
16	ISOS-RPE thickness of inner subfield (left)	Ophthalmic	28524	2	-0.0160436	0.000158536	3.79987	55427
58	Macular thickness at the inner inferior subfield (left)	Ophthalmic	27804	4	0.015997	0.000158578	3.79976	55749
113	ISOS-RPE thickness of inner subfield (left)	Ophthalmic	28524	2	-0.0160311	0.000160424	3.79473	55427
163	Macular thickness at the outer temporal subfield (left)	Ophthalmic	27818	4	0.0159122	0.000160909	3.79342	56236
122	Retinal pigment epithelium thickness at outer superior subfield (left)	Ophthalmic	27838	NA	-0.02901	0.000160979	3.79323	16915
93	Macular thickness at the outer temporal subfield (left)	Ophthalmic	27818	4	0.0159094	0.000161337	3.79227	56236
120	Retinal pigment epithelium thickness at inner superior subfield (left)	Ophthalmic	27830	NA	0.0288361	0.000161455	3.79195	17113
55	Retinal pigment epithelium thickness at inner temporal subfield (left)	Ophthalmic	27832	NA	-0.0287408	0.000161934	3.79066	17220
113	Macular thickness at the inner temporal subfield (left)	Ophthalmic	27810	4	-0.0159125	0.000162166	3.79004	56176
150	ISOS-RPE thickness of central subfield (left)	Ophthalmic	28522	2	0.0159768	0.000162365	3.78951	55716
14	Macular thickness at the outer nasal subfield (left)	Ophthalmic	27814	4	0.0158675	0.000162501	3.78914	56480
93	Average inner nuclear layer thickness (left)	Ophthalmic	28502	-1	0.0159582	0.000162737	3.78851	55829
52	Retinal pigment epithelium thickness at central subfield (left)	Ophthalmic	27824	NA	-0.028661	0.000162786	3.78838	17304
190	Retinal pigment epithelium thickness at inner nasal subfield (left)	Ophthalmic	27828	NA	-0.0287076	0.000163493	3.7865	17238
141	Intra-ocular pressure, Goldmann-correlated (left)	Ophthalmic	5263	0	0.0159432	0.000163636	3.78612	55893
198	Average ELM-ISOS thickness (left)	Ophthalmic	28520	1	-0.0160771	0.000164737	3.78321	54917
69	Retinal pigment epithelium thickness at inner temporal subfield (left)	Ophthalmic	27832	NA	-0.0286977	0.000165644	3.78082	17220
51	Retinal pigment epithelium thickness at outer superior subfield (left)	Ophthalmic	27838	NA	0.0289519	0.000165935	3.78006	16915
16	Macular thickness at the outer temporal subfield (left)	Ophthalmic	27818	4	-0.0158766	0.000166454	3.7787	56236
164	Retinal pigment epithelium thickness at outer temporal subfield (left)	Ophthalmic	27840	NA	0.0288269	0.000167182	3.77681	17045
186	Macular thickness at the outer inferior subfield (left)	Ophthalmic	27812	-1	0.015937	0.000168238	3.77408	55731
244	INL-RPE thickness of central subfield (left)	Ophthalmic	28530	3	0.0158138	0.00016853	3.77332	56590
250	ELM-ISOS thickness of outer subfield (left)	Ophthalmic	28518	1	-0.0160577	0.00016888	3.77242	54869
189	Average ganglion cell-inner plexiform layer thickness (left)	Ophthalmic	28504	-1	0.0159585	0.000171026	3.76694	55460
85	ISOS-RPE thickness of inner subfield (left)	Ophthalmic	28524	2	-0.0159617	0.000171272	3.76631	55427
31	Average ganglion cell-inner plexiform layer thickness (left)	Ophthalmic	28504	-1	0.015956	0.000171418	3.76594	55460
5	ELM-ISOS thickness of outer subfield (left)	Ophthalmic	28518	1	-0.0160356	0.00017241	3.76344	54869
164	Corneal resistance factor (left)	Ophthalmic	5265	0	-0.0158614	0.000173284	3.76124	56043
115	Overall average retinal pigment epithelium thickness (left)	Ophthalmic	27822	-1	-0.0158546	0.000173491	3.76072	56082
246	ISOS-RPE thickness of outer subfield (left)	Ophthalmic	28526	2	0.0160048	0.000174185	3.75899	55005
137	Average ISOS-RPE thickness (left)	Ophthalmic	28528	2	-0.0159956	0.000174663	3.7578	55048
42	Retinal pigment epithelium thickness at outer nasal subfield (left)	Ophthalmic	27836	NA	0.0286613	0.000175308	3.7562	17134
232	Macular thickness at the central subfield (left)	Ophthalmic	27802	-1	0.015782	0.000176857	3.75238	56454
3	ELM-ISOS thickness of inner subfield (left)	Ophthalmic	28516	1	0.015921	0.000177613	3.75053	55441
248	ELM-ISOS thickness of inner subfield (left)	Ophthalmic	28516	1	0.0159145	0.000178708	3.74786	55441
164	Disc diameter after inverse rank normal transformation (left)	Ophthalmic	27851	NA	0.0182963	0.000179078	3.74696	41933
81	ELM-ISOS thickness of central subfield (left)	Ophthalmic	28514	-1	0.0157911	0.00017915	3.74678	56292
227	ISOS-RPE thickness of central subfield (left)	Ophthalmic	28522	2	-0.0158718	0.000179274	3.74648	55716
144	ISOS-RPE thickness of outer subfield (left)	Ophthalmic	28526	2	0.0159638	0.000180985	3.74236	55005
111	Macular thickness at the outer superior subfield (left)	Ophthalmic	27816	4	-0.0157563	0.000182003	3.73992	56421
239	INL-RPE thickness of outer subfield (left)	Ophthalmic	28534	3	-0.0158151	0.000182062	3.73978	56000
206	INL-ELM thickness of the central subfield (left)	Ophthalmic	28506	3	0.015789	0.000182306	3.7392	56175
41	ELM-ISOS thickness of outer subfield (left)	Ophthalmic	28518	1	0.0159742	0.000182574	3.73856	54869
69	Macular thickness at the inner temporal subfield (left)	Ophthalmic	27810	4	0.0157869	0.000182648	3.73839	56176
182	Average retinal nerve fibre layer thickness (left)	Ophthalmic	28500	-1	-0.0159337	0.000183018	3.73751	55131
148	INL-ELM thickness of the central subfield (left)	Ophthalmic	28506	3	0.0157837	0.000183219	3.73703	56175
83	logMAR, final (left)	Ophthalmic	5208	-1	-0.0157186	0.000184589	3.73379	56585
127	Average INL-RPE thickness (left)	Ophthalmic	28536	3	0.0157976	0.0001846	3.73377	56020
210	Average retinal nerve fibre layer thickness (left)	Ophthalmic	28500	-1	0.0159227	0.000184894	3.73308	55131
141	INL-ELM thickness of the outer subfield (left)	Ophthalmic	28510	3	-0.015824	0.000185001	3.73283	55817
246	Overall average retinal pigment epithelium thickness (left)	Ophthalmic	27822	-1	-0.0157818	0.000185829	3.73089	56082
223	ISOS-RPE thickness of central subfield (left)	Ophthalmic	28522	2	0.0158289	0.00018665	3.72897	55716
230	Retinal pigment epithelium thickness at outer inferior subfield (left)	Ophthalmic	27834	NA	0.0286889	0.000186641	3.72899	16958
163	Macular thickness at the inner nasal subfield (left)	Ophthalmic	27806	4	-0.0157402	0.000186861	3.72848	56337
218	ELM-ISOS thickness of central subfield (left)	Ophthalmic	28514	-1	-0.0157456	0.000187019	3.72811	56292
191	Total macular volume (left)	Ophthalmic	27820	NA	0.0297134	0.000187559	3.72686	15798
215	ELM-ISOS thickness of outer subfield (left)	Ophthalmic	28518	1	0.0159299	0.000190279	3.72061	54869
194	Retinal pigment epithelium thickness at outer nasal subfield (left)	Ophthalmic	27836	NA	0.028501	0.00019059	3.7199	17134
79	Total macular volume (left)	Ophthalmic	27820	NA	0.0296762	0.000191072	3.7188	15798
122	Retinal pigment epithelium thickness at inner superior subfield (left)	Ophthalmic	27830	NA	-0.0285059	0.000191839	3.71706	17113
45	logMAR, final (left)	Ophthalmic	5208	-1	-0.0156705	0.000193178	3.71404	56585
222	logMAR, final (left)	Ophthalmic	5208	-1	0.0156682	0.000193592	3.71311	56585
176	ISOS-RPE thickness of inner subfield (left)	Ophthalmic	28524	2	0.015829	0.000193955	3.7123	55427
23	INL-RPE thickness of outer subfield (left)	Ophthalmic	28534	3	0.0157478	0.000193964	3.71228	56000
88	Average ganglion cell-inner plexiform layer thickness (left)	Ophthalmic	28504	-1	0.0158138	0.000195861	3.70805	55460
105	ELM-ISOS thickness of inner subfield (left)	Ophthalmic	28516	1	0.0158033	0.000198302	3.70267	55441
228	Total macular volume (left)	Ophthalmic	27820	NA	-0.0296006	0.000198418	3.70242	15798
208	INL-RPE thickness of central subfield (left)	Ophthalmic	28530	3	-0.0156274	0.000201051	3.69669	56590
146	Overall average retinal pigment epithelium thickness (left)	Ophthalmic	27822	-1	0.0156911	0.000202364	3.69387	56082
136	ISOS-RPE thickness of central subfield (left)	Ophthalmic	28522	2	0.01574	0.000202839	3.69285	55716
19	Average retinal nerve fibre layer thickness (left)	Ophthalmic	28500	-1	0.0158192	0.000203606	3.69121	55131
159	Retinal pigment epithelium thickness at outer inferior subfield (left)	Ophthalmic	27834	NA	-0.0285144	0.000204249	3.68984	16958
168	INL-RPE thickness of outer subfield (left)	Ophthalmic	28534	3	-0.0156917	0.000204434	3.68945	56000
254	Retinal pigment epithelium thickness at inner inferior subfield (left)	Ophthalmic	27826	NA	0.0283708	0.000204606	3.68908	17126
160	Retinal pigment epithelium thickness at central subfield (left)	Ophthalmic	27824	NA	-0.0282235	0.000204717	3.68885	17304
69	Macular thickness at the inner nasal subfield (left)	Ophthalmic	27806	4	0.0156414	0.000205066	3.68811	56337
53	Macular thickness at the outer inferior subfield (left)	Ophthalmic	27812	-1	0.0157246	0.000205369	3.68747	55731
110	Retinal pigment epithelium thickness at outer inferior subfield (left)	Ophthalmic	27834	NA	-0.0285038	0.000205365	3.68747	16958
180	Retinal pigment epithelium thickness at outer superior subfield (left)	Ophthalmic	27838	NA	-0.0285396	0.0002054	3.6874	16915
224	Macular thickness at the outer temporal subfield (left)	Ophthalmic	27818	4	0.0156538	0.000205379	3.68744	56236
88	INL-RPE thickness of outer subfield (left)	Ophthalmic	28534	3	0.0156799	0.000206702	3.68465	56000
157	Retinal pigment epithelium thickness at outer inferior subfield (left)	Ophthalmic	27834	NA	0.028488	0.000207037	3.68395	16958
140	avMSE	Ophthalmic	20261	NA	-0.0156482	0.000207724	3.68251	56189
159	Total macular volume (left)	Ophthalmic	27820	NA	-0.0294814	0.000210533	3.67668	15798
197	Retinal pigment epithelium thickness at inner temporal subfield (left)	Ophthalmic	27832	NA	-0.0282288	0.000211563	3.67456	17220
109	ISOS-RPE thickness of outer subfield (left)	Ophthalmic	28526	2	-0.0157954	0.00021167	3.67434	55005
100	Intra-ocular pressure, corneal-compensated (left)	Ophthalmic	5262	-1	0.0156382	0.000213214	3.67118	56061
230	Retinal pigment epithelium thickness at central subfield (left)	Ophthalmic	27824	NA	0.0281367	0.000214167	3.66925	17304
92	Retinal pigment epithelium thickness at central subfield (left)	Ophthalmic	27824	NA	-0.0281253	0.000215428	3.6667	17304
135	Overall average retinal pigment epithelium thickness (left)	Ophthalmic	27822	-1	0.015622	0.000215874	3.6658	56082
65	Overall average retinal pigment epithelium thickness (left)	Ophthalmic	27822	-1	-0.0156103	0.000218236	3.66107	56082
34	Mean of vertical disc diameter (left)	Ophthalmic	27853	NA	0.0180789	0.000218352	3.66084	41808
118	Macular thickness at the central subfield (left)	Ophthalmic	27802	-1	-0.0155551	0.000218997	3.65956	56454
119	INL-RPE thickness of central subfield (left)	Ophthalmic	28530	3	0.0155329	0.000219712	3.65815	56590
35	Total macular volume (left)	Ophthalmic	27820	NA	-0.0293863	0.000220692	3.65621	15798
199	INL-ELM thickness of the central subfield (left)	Ophthalmic	28506	3	0.0155848	0.000220814	3.65597	56175
244	Corneal hysteresis (left)	Ophthalmic	5264	0	-0.0156088	0.000221027	3.65555	55995
7	Vertical cup to disc ratio (VCDR) regressed and transformed (left)	Ophthalmic	27855	NA	-0.0182575	0.000221199	3.65522	40921
151	INL-RPE thickness of inner subfield (left)	Ophthalmic	28532	3	0.0155661	0.000221659	3.65432	56280
115	logMAR, final (left)	Ophthalmic	5208	-1	-0.0155242	0.000221646	3.65434	56585
187	ELM-ISOS thickness of outer subfield (left)	Ophthalmic	28518	1	0.0157645	0.000221765	3.65411	54869
90	Retinal pigment epithelium thickness at inner superior subfield (left)	Ophthalmic	27830	NA	0.0282175	0.000222683	3.65231	17113
192	Overall macular thickness (left)	Ophthalmic	27800	4	-0.0156155	0.000223192	3.65132	55872
102	ISOS-RPE thickness of central subfield (left)	Ophthalmic	28522	2	0.0156336	0.000223963	3.64982	55716
141	Corneal hysteresis (left)	Ophthalmic	5264	0	-0.0155938	0.000224133	3.64949	55995
148	Macular thickness at the outer temporal subfield (left)	Ophthalmic	27818	4	0.0155557	0.000225104	3.64762	56236
67	ISOS-RPE thickness of central subfield (left)	Ophthalmic	28522	2	-0.0156278	0.000225169	3.64749	55716
193	Retinal pigment epithelium thickness at inner temporal subfield (left)	Ophthalmic	27832	NA	0.0281082	0.000225175	3.64748	17220
12	Macular thickness at the inner nasal subfield (left)	Ophthalmic	27806	4	-0.0155383	0.000225826	3.64623	56337
191	Corneal hysteresis (left)	Ophthalmic	5264	0	-0.0155841	0.000226157	3.64559	55995
208	Macular thickness at the outer inferior subfield (left)	Ophthalmic	27812	-1	0.0156208	0.0002262	3.64551	55731
7	Macular thickness at the outer nasal subfield (left)	Ophthalmic	27814	4	-0.0155154	0.000226503	3.64493	56480
146	ELM-ISOS thickness of central subfield (left)	Ophthalmic	28514	-1	-0.0155412	0.000226522	3.64489	56292
107	logMAR, final (left)	Ophthalmic	5208	-1	-0.0154991	0.000226909	3.64415	56585
117	Average INL-ELM thickness (left)	Ophthalmic	28512	3	0.0155984	0.000227646	3.64274	55842
61	Retinal pigment epithelium thickness at inner temporal subfield (left)	Ophthalmic	27832	NA	0.0280744	0.000229138	3.6399	17220
127	INL-ELM thickness of the central subfield (left)	Ophthalmic	28506	3	0.0155402	0.000230175	3.63794	56175
130	INL-RPE thickness of inner subfield (left)	Ophthalmic	28532	3	-0.0155211	0.000231166	3.63608	56280
137	Macular thickness at the outer temporal subfield (left)	Ophthalmic	27818	4	0.0155248	0.000231664	3.63514	56236
19	logMAR, final (left)	Ophthalmic	5208	-1	-0.0154698	0.000233209	3.63225	56585
252	Average INL-RPE thickness (left)	Ophthalmic	28536	3	0.0155458	0.000233602	3.63152	56020
250	Average ELM-ISOS thickness (left)	Ophthalmic	28520	1	-0.0156998	0.000233881	3.631	54917
9	Retinal pigment epithelium thickness at outer temporal subfield (left)	Ophthalmic	27840	NA	0.0281721	0.000234605	3.62966	17045
46	Corneal hysteresis (left)	Ophthalmic	5264	0	0.0155439	0.000234773	3.62935	55995
69	INL-ELM thickness of the central subfield (left)	Ophthalmic	28506	3	-0.0155138	0.000235895	3.62728	56175
246	Retinal pigment epithelium thickness at inner nasal subfield (left)	Ophthalmic	27828	NA	-0.0280033	0.000235892	3.62729	17238
153	Retinal pigment epithelium thickness at outer inferior subfield (left)	Ophthalmic	27834	NA	0.0282333	0.000235916	3.62724	16958
214	avMSE	Ophthalmic	20261	NA	-0.0155086	0.000236617	3.62595	56189
70	Macular thickness at the inner nasal subfield (left)	Ophthalmic	27806	4	-0.0154874	0.000236798	3.62562	56337
184	Disc diameter after inverse rank normal transformation (left)	Ophthalmic	27851	NA	-0.017951	0.000236821	3.62558	41933
52	Retinal pigment epithelium thickness at inner nasal subfield (left)	Ophthalmic	27828	NA	-0.0279941	0.000237013	3.62523	17238
213	Vertical cup to disc ratio (VCDR) regressed and transformed (left)	Ophthalmic	27855	NA	0.0181697	0.00023718	3.62492	40921
36	Macular thickness at the central subfield (left)	Ophthalmic	27802	-1	0.0154644	0.000238325	3.62283	56454
81	Retinal pigment epithelium thickness at central subfield (left)	Ophthalmic	27824	NA	0.027926	0.000238819	3.62193	17304
137	ELM-ISOS thickness of inner subfield (left)	Ophthalmic	28516	1	-0.0155976	0.000239973	3.61984	55441
208	Macular thickness at the outer temporal subfield (left)	Ophthalmic	27818	4	-0.0154844	0.000240538	3.61882	56236
216	INL-RPE thickness of outer subfield (left)	Ophthalmic	28534	3	0.0155152	0.000240932	3.61811	56000
247	Corneal hysteresis (left)	Ophthalmic	5264	0	0.0155145	0.000241256	3.61752	55995
189	Retinal pigment epithelium thickness at outer temporal subfield (left)	Ophthalmic	27840	NA	0.0281118	0.000241946	3.61628	17045
179	Overall macular thickness (left)	Ophthalmic	27800	4	0.0155248	0.000242771	3.6148	55872
35	Average INL-ELM thickness (left)	Ophthalmic	28512	3	-0.0155187	0.000245069	3.61071	55842
54	Vertical cup to disc ratio (VCDR) regressed and transformed (left)	Ophthalmic	27855	NA	0.0181275	0.000245231	3.61042	40921
119	Macular thickness at the inner temporal subfield (left)	Ophthalmic	27810	4	0.0154697	0.000245714	3.60957	56176
106	Macular thickness at the inner superior subfield (left)	Ophthalmic	27808	4	-0.0154554	0.000246196	3.60872	56265
57	Average retinal nerve fibre layer thickness (left)	Ophthalmic	28500	-1	-0.0156061	0.000247871	3.60577	55131
137	Macular thickness at the inner nasal subfield (left)	Ophthalmic	27806	4	0.0154295	0.000249868	3.60229	56337
71	Retinal pigment epithelium thickness at inner nasal subfield (left)	Ophthalmic	27828	NA	0.0278853	0.000250634	3.60096	17238
163	Retinal pigment epithelium thickness at inner superior subfield (left)	Ophthalmic	27830	NA	0.0279585	0.000254307	3.59464	17113
176	Mean of vertical disc diameter (left)	Ophthalmic	27853	NA	-0.0178866	0.000254727	3.59392	41808
70	Overall average retinal pigment epithelium thickness (left)	Ophthalmic	27822	-1	0.0154393	0.000255766	3.59216	56082
237	Average retinal nerve fibre layer thickness (left)	Ophthalmic	28500	-1	0.0155718	0.000255787	3.59212	55131
238	Macular thickness at the inner superior subfield (left)	Ophthalmic	27808	4	-0.015404	0.000258174	3.58809	56265
138	Vertical cup to disc ratio (VCDR) regressed and transformed (left)	Ophthalmic	27855	NA	-0.0180564	0.000259386	3.58605	40921
192	Retinal pigment epithelium thickness at inner nasal subfield (left)	Ophthalmic	27828	NA	-0.0278173	0.00025952	3.58583	17238
39	ELM-ISOS thickness of inner subfield (left)	Ophthalmic	28516	1	0.0155104	0.000260012	3.58501	55441
214	ISOS-RPE thickness of central subfield (left)	Ophthalmic	28522	2	-0.0154711	0.000260234	3.58464	55716
254	ELM-ISOS thickness of outer subfield (left)	Ophthalmic	28518	1	-0.0155873	0.000260886	3.58355	54869
19	Mean of vertical disc diameter (left)	Ophthalmic	27853	NA	0.0178551	0.0002612	3.58303	41808
50	Retinal pigment epithelium thickness at outer temporal subfield (left)	Ophthalmic	27840	NA	-0.0279458	0.000263313	3.57953	17045
38	Macular thickness at the outer temporal subfield (left)	Ophthalmic	27818	4	0.0153844	0.00026387	3.57861	56236
136	ELM-ISOS thickness of central subfield (left)	Ophthalmic	28514	-1	0.0153753	0.000264224	3.57803	56292
199	Retinal pigment epithelium thickness at outer inferior subfield (left)	Ophthalmic	27834	NA	0.0279946	0.000266374	3.57451	16958
7	INL-ELM thickness of the central subfield (left)	Ophthalmic	28506	3	-0.0153776	0.000267572	3.57256	56175
132	Retinal pigment epithelium thickness at inner nasal subfield (left)	Ophthalmic	27828	NA	-0.0277438	0.000269457	3.56951	17238
29	Retinal pigment epithelium thickness at outer inferior subfield (left)	Ophthalmic	27834	NA	-0.02797	0.000269715	3.56909	16958
91	ISOS-RPE thickness of central subfield (left)	Ophthalmic	28522	2	0.0154318	0.000269807	3.56895	55716
40	ELM-ISOS thickness of outer subfield (left)	Ophthalmic	28518	1	0.0155496	0.000270004	3.56863	54869
41	Average ELM-ISOS thickness (left)	Ophthalmic	28520	1	0.0155297	0.000273246	3.56345	54917
81	Retinal pigment epithelium thickness at outer inferior subfield (left)	Ophthalmic	27834	NA	0.0279442	0.000273252	3.56344	16958
31	Macular thickness at the central subfield (left)	Ophthalmic	27802	-1	0.0153146	0.000273805	3.56256	56454
246	Average ISOS-RPE thickness (left)	Ophthalmic	28528	2	0.0155027	0.000275377	3.56007	55048
206	Average INL-ELM thickness (left)	Ophthalmic	28512	3	0.0153891	0.000276127	3.55889	55842
251	Average INL-ELM thickness (left)	Ophthalmic	28512	3	-0.0153876	0.000276505	3.5583	55842
146	Retinal pigment epithelium thickness at outer nasal subfield (left)	Ophthalmic	27836	NA	0.027771	0.000277368	3.55694	17134
150	Retinal pigment epithelium thickness at inner superior subfield (left)	Ophthalmic	27830	NA	-0.027778	0.000278773	3.55475	17113
248	Macular thickness at the inner temporal subfield (left)	Ophthalmic	27810	4	-0.0153267	0.000280368	3.55227	56176
93	Retinal pigment epithelium thickness at outer inferior subfield (left)	Ophthalmic	27834	NA	0.0278874	0.000281218	3.55096	16958
123	ISOS-RPE thickness of central subfield (left)	Ophthalmic	28522	2	-0.0153819	0.000282424	3.5491	55716
224	Vertical cup to disc ratio (VCDR) (left)	Ophthalmic	27857	NA	-0.0179405	0.000283447	3.54753	40935
132	Overall average retinal pigment epithelium thickness (left)	Ophthalmic	27822	-1	-0.0153205	0.000285312	3.54468	56082
72	Macular thickness at the inner nasal subfield (left)	Ophthalmic	27806	4	-0.0152837	0.000285866	3.54384	56337
117	INL-RPE thickness of inner subfield (left)	Ophthalmic	28532	3	0.0152879	0.000286805	3.54241	56280
91	Mean of vertical disc diameter (left)	Ophthalmic	27853	NA	0.0177336	0.000287652	3.54113	41808
222	Average retinal nerve fibre layer thickness (left)	Ophthalmic	28500	-1	-0.015443	0.000287676	3.5411	55131
254	Vertical cup to disc ratio (VCDR) regressed and transformed (left)	Ophthalmic	27855	NA	-0.0179201	0.000288718	3.53953	40921
27	Macular thickness at the inner temporal subfield (left)	Ophthalmic	27810	4	-0.0152926	0.000289306	3.53864	56176
78	ISOS-RPE thickness of outer subfield (left)	Ophthalmic	28526	2	-0.0154438	0.000292111	3.53445	55005
130	Average ISOS-RPE thickness (left)	Ophthalmic	28528	2	0.0154335	0.000293262	3.53274	55048
244	Mean of vertical disc diameter (left)	Ophthalmic	27853	NA	-0.0177028	0.000294754	3.53054	41808
46	Total macular volume (left)	Ophthalmic	27820	NA	-0.0287932	0.000295197	3.52989	15798
72	Macular thickness at the central subfield (left)	Ophthalmic	27802	-1	0.0152306	0.000295815	3.52898	56454
213	Mean of vertical disc diameter (left)	Ophthalmic	27853	NA	0.0176958	0.000296391	3.52813	41808
27	Retinal pigment epithelium thickness at outer inferior subfield (left)	Ophthalmic	27834	NA	-0.0277825	0.000296484	3.528	16958
252	Intra-ocular pressure, corneal-compensated (left)	Ophthalmic	5262	-1	0.015272	0.000299063	3.52424	56061
92	logMAR, final (left)	Ophthalmic	5208	-1	0.0152	0.000299358	3.52381	56585
147	Mean of vertical disc diameter (left)	Ophthalmic	27853	NA	0.01768	0.000300104	3.52273	41808
76	Retinal pigment epithelium thickness at inner superior subfield (left)	Ophthalmic	27830	NA	0.0276313	0.000300281	3.52247	17113
155	Retinal pigment epithelium thickness at inner temporal subfield (left)	Ophthalmic	27832	NA	0.0275385	0.000301321	3.52097	17220
198	Retinal pigment epithelium thickness at outer superior subfield (left)	Ophthalmic	27838	NA	0.0277794	0.000302256	3.51962	16915
242	Average ganglion cell-inner plexiform layer thickness (left)	Ophthalmic	28504	-1	0.0153362	0.000304073	3.51702	55460
153	Total macular volume (left)	Ophthalmic	27820	NA	0.0287258	0.00030501	3.51569	15798
95	Macular thickness at the outer superior subfield (left)	Ophthalmic	27816	4	-0.0151992	0.000305703	3.5147	56421
199	Mean of vertical disc diameter (left)	Ophthalmic	27853	NA	0.0176513	0.000306987	3.51288	41808
181	Retinal pigment epithelium thickness at inner temporal subfield (left)	Ophthalmic	27832	NA	-0.0274926	0.000308402	3.51088	17220
193	INL-RPE thickness of inner subfield (left)	Ophthalmic	28532	3	-0.0152052	0.000309371	3.50952	56280
134	Macular thickness at the inner nasal subfield (left)	Ophthalmic	27806	4	0.0151962	0.00030974	3.509	56337
20	avMSE	Ophthalmic	20261	NA	0.0152105	0.000311359	3.50674	56189
96	Disc diameter after inverse rank normal transformation (left)	Ophthalmic	27851	NA	-0.0175955	0.000314206	3.50279	41933
42	Macular thickness at the inner superior subfield (left)	Ophthalmic	27808	4	-0.0151896	0.000314413	3.5025	56265
12	ISOS-RPE thickness of outer subfield (left)	Ophthalmic	28526	2	0.0153578	0.000315751	3.50066	55005
202	INL-ELM thickness of the central subfield (left)	Ophthalmic	28506	3	-0.0151894	0.000317963	3.49762	56175
95	Retinal pigment epithelium thickness at outer superior subfield (left)	Ophthalmic	27838	NA	0.0276721	0.000318958	3.49627	16915
147	Vertical cup to disc ratio (VCDR) (left)	Ophthalmic	27857	NA	-0.0177823	0.000320714	3.49388	40935
170	Retinal pigment epithelium thickness at outer superior subfield (left)	Ophthalmic	27838	NA	-0.0276574	0.000321315	3.49307	16915
64	Average INL-RPE thickness (left)	Ophthalmic	28536	3	-0.0151967	0.000321952	3.49221	56020
139	Macular thickness at the outer inferior subfield (left)	Ophthalmic	27812	-1	-0.0152358	0.000322025	3.49211	55731
16	Macular thickness at the inner nasal subfield (left)	Ophthalmic	27806	4	-0.0151517	0.000322585	3.49136	56337
39	Macular thickness at the inner nasal subfield (left)	Ophthalmic	27806	4	-0.0151518	0.000322576	3.49137	56337
107	Average ELM-ISOS thickness (left)	Ophthalmic	28520	1	-0.0153451	0.00032295	3.49087	54917
9	logMAR, final (left)	Ophthalmic	5208	-1	-0.0150976	0.000328788	3.48308	56585
2	Average inner nuclear layer thickness (left)	Ophthalmic	28502	-1	0.0151985	0.000329078	3.4827	55829
107	Retinal pigment epithelium thickness at outer temporal subfield (left)	Ophthalmic	27840	NA	0.0275034	0.000329213	3.48252	17045
121	INL-RPE thickness of inner subfield (left)	Ophthalmic	28532	3	-0.0151371	0.000329197	3.48254	56280
50	Average ISOS-RPE thickness (left)	Ophthalmic	28528	2	0.0153003	0.000330768	3.48048	55048
232	Retinal pigment epithelium thickness at inner superior subfield (left)	Ophthalmic	27830	NA	-0.0274388	0.000330844	3.48038	17113
21	Intra-ocular pressure, corneal-compensated (left)	Ophthalmic	5262	-1	0.0151565	0.000332259	3.47852	56061
37	Retinal pigment epithelium thickness at outer superior subfield (left)	Ophthalmic	27838	NA	0.0275803	0.000333931	3.47634	16915
246	Retinal pigment epithelium thickness at inner superior subfield (left)	Ophthalmic	27830	NA	-0.027413	0.000335161	3.47475	17113
65	Retinal pigment epithelium thickness at inner superior subfield (left)	Ophthalmic	27830	NA	-0.0274083	0.000335948	3.47373	17113
43	INL-RPE thickness of inner subfield (left)	Ophthalmic	28532	3	-0.0151147	0.000335995	3.47367	56280
51	Average INL-RPE thickness (left)	Ophthalmic	28536	3	0.015144	0.000337736	3.47142	56020
106	Macular thickness at the outer superior subfield (left)	Ophthalmic	27816	4	-0.0150894	0.000337956	3.47114	56421
244	Macular thickness at the inner inferior subfield (left)	Ophthalmic	27804	4	-0.0151787	0.000338355	3.47063	55749
7	Macular thickness at the central subfield (left)	Ophthalmic	27802	-1	0.0150814	0.000339055	3.46973	56454
205	Retinal pigment epithelium thickness at outer nasal subfield (left)	Ophthalmic	27836	NA	-0.0273589	0.000341482	3.46663	17134
147	Vertical cup to disc ratio (VCDR) regressed and transformed (left)	Ophthalmic	27855	NA	-0.0176923	0.000344741	3.46251	40921
117	Retinal pigment epithelium thickness at outer superior subfield (left)	Ophthalmic	27838	NA	-0.0275154	0.000344904	3.4623	16915
70	ELM-ISOS thickness of central subfield (left)	Ophthalmic	28514	-1	0.0150799	0.000346263	3.46059	56292
253	Average ganglion cell-inner plexiform layer thickness (left)	Ophthalmic	28504	-1	0.0151921	0.000346421	3.4604	55460
38	Macular thickness at the outer superior subfield (left)	Ophthalmic	27816	4	0.015058	0.000347737	3.45875	56421
65	logMAR, final (left)	Ophthalmic	5208	-1	-0.0150344	0.00034831	3.45803	56585
167	Total macular volume (left)	Ophthalmic	27820	NA	0.0284389	0.00035033	3.45552	15798
185	Total macular volume (left)	Ophthalmic	27820	NA	0.0284301	0.000351803	3.4537	15798
253	Retinal pigment epithelium thickness at inner superior subfield (left)	Ophthalmic	27830	NA	0.0273114	0.000352652	3.45265	17113
102	Retinal pigment epithelium thickness at outer nasal subfield (left)	Ophthalmic	27836	NA	-0.0272891	0.000353639	3.45144	17134
213	INL-RPE thickness of central subfield (left)	Ophthalmic	28530	3	-0.0150005	0.000358993	3.44491	56590
173	avMSE	Ophthalmic	20261	NA	0.0150394	0.000363721	3.43923	56189
127	Retinal pigment epithelium thickness at inner superior subfield (left)	Ophthalmic	27830	NA	0.0272453	0.000364496	3.43831	17113
81	ISOS-RPE thickness of inner subfield (left)	Ophthalmic	28524	2	0.0151352	0.000366084	3.43642	55427
185	ISOS-RPE thickness of outer subfield (left)	Ophthalmic	28526	2	0.0151919	0.0003665	3.43593	55005
54	ELM-ISOS thickness of central subfield (left)	Ophthalmic	28514	-1	0.0150134	0.000367771	3.43442	56292
26	Average inner nuclear layer thickness (left)	Ophthalmic	28502	-1	0.0150727	0.0003687	3.43333	55829
155	Macular thickness at the outer inferior subfield (left)	Ophthalmic	27812	-1	0.0150788	0.000371083	3.43053	55731
232	Total macular volume (left)	Ophthalmic	27820	NA	0.0283084	0.000372949	3.42835	15798
118	Retinal pigment epithelium thickness at inner inferior subfield (left)	Ophthalmic	27826	NA	0.0271834	0.000373994	3.42714	17126
52	Retinal pigment epithelium thickness at inner temporal subfield (left)	Ophthalmic	27832	NA	-0.0271064	0.000374489	3.42656	17220
113	Average INL-RPE thickness (left)	Ophthalmic	28536	3	0.0150252	0.000376016	3.42479	56020
56	Retinal pigment epithelium thickness at inner superior subfield (left)	Ophthalmic	27830	NA	-0.0271822	0.000376148	3.42464	17113
232	Average ganglion cell-inner plexiform layer thickness (left)	Ophthalmic	28504	-1	0.0150994	0.000376499	3.42424	55460
232	Retinal pigment epithelium thickness at inner inferior subfield (left)	Ophthalmic	27826	NA	-0.0271678	0.0003769	3.42377	17126
242	Overall macular thickness (left)	Ophthalmic	27800	4	0.0150412	0.000377324	3.42329	55872
234	Retinal pigment epithelium thickness at outer superior subfield (left)	Ophthalmic	27838	NA	-0.0273241	0.000379256	3.42107	16915
213	Retinal pigment epithelium thickness at central subfield (left)	Ophthalmic	27824	NA	-0.0270008	0.000382023	3.41791	17304
70	Average INL-RPE thickness (left)	Ophthalmic	28536	3	-0.0149975	0.000385499	3.41398	56020
16	Macular thickness at the outer nasal subfield (left)	Ophthalmic	27814	4	-0.0149348	0.000386037	3.41337	56480
1	Intra-ocular pressure, corneal-compensated (left)	Ophthalmic	5262	-1	0.0149879	0.000386933	3.41236	56061
244	logMAR, final (left)	Ophthalmic	5208	-1	0.0149176	0.000387214	3.41205	56585
102	Vertical cup to disc ratio (VCDR) (left)	Ophthalmic	27857	NA	-0.0175344	0.000388476	3.41064	40935
26	Macular thickness at the outer nasal subfield (left)	Ophthalmic	27814	4	0.0149247	0.000389566	3.40942	56480
172	Average ELM-ISOS thickness (left)	Ophthalmic	28520	1	-0.0151282	0.000392118	3.40658	54917
24	Macular thickness at the inner nasal subfield (left)	Ophthalmic	27806	4	-0.0149327	0.000393438	3.40512	56337
136	Macular thickness at the inner superior subfield (left)	Ophthalmic	27808	4	0.0149395	0.000394398	3.40407	56265
116	Macular thickness at the inner temporal subfield (left)	Ophthalmic	27810	4	-0.0149412	0.000398021	3.40009	56176
56	Overall average retinal pigment epithelium thickness (left)	Ophthalmic	27822	-1	-0.0149523	0.000398502	3.39957	56082
55	Overall average retinal pigment epithelium thickness (left)	Ophthalmic	27822	-1	-0.0149512	0.000398891	3.39915	56082
229	Retinal pigment epithelium thickness at outer inferior subfield (left)	Ophthalmic	27834	NA	0.0271842	0.000399518	3.39846	16958
125	Average retinal nerve fibre layer thickness (left)	Ophthalmic	28500	-1	-0.0150751	0.000400493	3.39741	55131
243	Overall average retinal pigment epithelium thickness (left)	Ophthalmic	27822	-1	0.0149465	0.000400581	3.39731	56082
132	INL-ELM thickness of the inner subfield (left)	Ophthalmic	28508	3	0.0149505	0.000400934	3.39693	56045
154	ISOS-RPE thickness of outer subfield (left)	Ophthalmic	28526	2	-0.0150895	0.000401519	3.39629	55005
59	ISOS-RPE thickness of outer subfield (left)	Ophthalmic	28526	2	-0.0150858	0.000402832	3.39488	55005
100	INL-ELM thickness of the outer subfield (left)	Ophthalmic	28510	3	-0.0149748	0.00040317	3.39451	55817
221	Retinal pigment epithelium thickness at inner inferior subfield (left)	Ophthalmic	27826	NA	0.0270306	0.000403499	3.39416	17126
174	ISOS-RPE thickness of outer subfield (left)	Ophthalmic	28526	2	-0.0150815	0.000404378	3.39321	55005
173	Retinal pigment epithelium thickness at outer superior subfield (left)	Ophthalmic	27838	NA	0.0271871	0.000405802	3.39169	16915
57	Total macular volume (left)	Ophthalmic	27820	NA	0.0281248	0.000407117	3.39028	15798
93	Macular thickness at the outer superior subfield (left)	Ophthalmic	27816	4	0.014879	0.000408783	3.38851	56421
31	Macular thickness at the inner superior subfield (left)	Ophthalmic	27808	4	-0.0148994	0.000408855	3.38843	56265
106	ELM-ISOS thickness of inner subfield (left)	Ophthalmic	28516	1	-0.0150079	0.000409522	3.38772	55441
134	Total macular volume (left)	Ophthalmic	27820	NA	0.0281002	0.000411898	3.38521	15798
120	ISOS-RPE thickness of central subfield (left)	Ophthalmic	28522	2	-0.0149572	0.000414528	3.38245	55716
36	Corneal hysteresis (left)	Ophthalmic	5264	0	-0.0149158	0.000416051	3.38085	55995
160	Retinal pigment epithelium thickness at inner nasal subfield (left)	Ophthalmic	27828	NA	-0.0268672	0.000418907	3.37788	17238
159	Retinal pigment epithelium thickness at outer temporal subfield (left)	Ophthalmic	27840	NA	-0.0270047	0.000421845	3.37485	17045
100	INL-RPE thickness of central subfield (left)	Ophthalmic	28530	3	-0.0148202	0.000422464	3.37421	56590
82	ELM-ISOS thickness of central subfield (left)	Ophthalmic	28514	-1	0.0148573	0.000423225	3.37343	56292
148	Intra-ocular pressure, Goldmann-correlated (left)	Ophthalmic	5263	0	-0.0148831	0.000433592	3.36292	55893
54	Average ELM-ISOS thickness (left)	Ophthalmic	28520	1	-0.0150142	0.00043381	3.3627	54917
200	avMSE	Ophthalmic	20261	NA	-0.0148419	0.000434385	3.36212	56189
225	Macular thickness at the inner nasal subfield (left)	Ophthalmic	27806	4	0.0148219	0.000434562	3.36195	56337
242	Disc diameter after inverse rank normal transformation (left)	Ophthalmic	27851	NA	-0.0171753	0.000436065	3.36045	41933
80	Retinal pigment epithelium thickness at inner superior subfield (left)	Ophthalmic	27830	NA	-0.0268833	0.000436177	3.36034	17113
132	ISOS-RPE thickness of outer subfield (left)	Ophthalmic	28526	2	0.0149926	0.000437502	3.35902	55005
80	Macular thickness at the outer inferior subfield (left)	Ophthalmic	27812	-1	-0.0148898	0.000439402	3.35714	55731
86	Intra-ocular pressure, corneal-compensated (left)	Ophthalmic	5262	-1	0.0148277	0.0004466	3.35008	56061
72	INL-ELM thickness of the central subfield (left)	Ophthalmic	28506	3	-0.0148127	0.000446568	3.35011	56175
156	Disc diameter after inverse rank normal transformation (left)	Ophthalmic	27851	NA	-0.0171438	0.000446775	3.34991	41933
17	Macular thickness at the central subfield (left)	Ophthalmic	27802	-1	0.0147735	0.000447604	3.34911	56454
63	Average ISOS-RPE thickness (left)	Ophthalmic	28528	2	0.0149597	0.000448089	3.34864	55048
5	Average ISOS-RPE thickness (left)	Ophthalmic	28528	2	0.0149583	0.000448651	3.34809	55048
186	avMSE	Ophthalmic	20261	NA	0.0148047	0.000449037	3.34772	56189
250	Macular thickness at the outer inferior subfield (left)	Ophthalmic	27812	-1	-0.014865	0.000449191	3.34757	55731
150	ELM-ISOS thickness of inner subfield (left)	Ophthalmic	28516	1	-0.0149017	0.000450044	3.34675	55441
84	Average ISOS-RPE thickness (left)	Ophthalmic	28528	2	0.0149398	0.00045601	3.34103	55048
34	Disc diameter after inverse rank normal transformation (left)	Ophthalmic	27851	NA	0.0171142	0.000457085	3.34	41933
131	Intra-ocular pressure, Goldmann-correlated (left)	Ophthalmic	5263	0	0.0148231	0.000457405	3.3397	55893
225	INL-ELM thickness of the central subfield (left)	Ophthalmic	28506	3	-0.0147825	0.000458736	3.33844	56175
153	Corneal hysteresis (left)	Ophthalmic	5264	0	0.0148037	0.000459772	3.33746	55995
104	INL-RPE thickness of inner subfield (left)	Ophthalmic	28532	3	-0.0147577	0.000463251	3.33418	56280
62	Mean of vertical disc diameter (left)	Ophthalmic	27853	NA	-0.0171186	0.00046458	3.33294	41808
78	Average retinal nerve fibre layer thickness (left)	Ophthalmic	28500	-1	-0.0149003	0.000467522	3.3302	55131
166	INL-RPE thickness of inner subfield (left)	Ophthalmic	28532	3	-0.0147458	0.000468207	3.32956	56280
33	Corneal hysteresis (left)	Ophthalmic	5264	0	-0.0147828	0.000468399	3.32938	55995
92	Macular thickness at the inner nasal subfield (left)	Ophthalmic	27806	4	-0.0147295	0.000471912	3.32614	56337
190	Retinal pigment epithelium thickness at outer inferior subfield (left)	Ophthalmic	27834	NA	-0.0268306	0.000475248	3.32308	16958
32	Retinal pigment epithelium thickness at central subfield (left)	Ophthalmic	27824	NA	0.0265597	0.000475583	3.32277	17304
162	Average INL-RPE thickness (left)	Ophthalmic	28536	3	-0.0147617	0.000475856	3.32252	56020
198	Retinal pigment epithelium thickness at outer temporal subfield (left)	Ophthalmic	27840	NA	0.026748	0.000478538	3.32008	17045
20	INL-RPE thickness of outer subfield (left)	Ophthalmic	28534	3	-0.0147545	0.000480018	3.31874	56000
143	Retinal pigment epithelium thickness at inner nasal subfield (left)	Ophthalmic	27828	NA	-0.0265876	0.000480955	3.3179	17238
84	INL-RPE thickness of inner subfield (left)	Ophthalmic	28532	3	0.0147128	0.000482121	3.31684	56280
78	Average ISOS-RPE thickness (left)	Ophthalmic	28528	2	-0.0148744	0.000483049	3.31601	55048
210	Retinal pigment epithelium thickness at outer inferior subfield (left)	Ophthalmic	27834	NA	0.0267962	0.000483286	3.3158	16958
196	Retinal pigment epithelium thickness at inner temporal subfield (left)	Ophthalmic	27832	NA	0.0265823	0.000485506	3.31381	17220
190	Retinal pigment epithelium thickness at inner inferior subfield (left)	Ophthalmic	27826	NA	-0.0266547	0.000485611	3.31371	17126
62	Retinal pigment epithelium thickness at central subfield (left)	Ophthalmic	27824	NA	-0.0265084	0.000487743	3.31181	17304
106	Vertical cup to disc ratio (VCDR) (left)	Ophthalmic	27857	NA	-0.017235	0.000488096	3.31149	40935
160	Disc diameter after inverse rank normal transformation (left)	Ophthalmic	27851	NA	-0.0170197	0.000491478	3.3085	41933
28	Retinal pigment epithelium thickness at outer superior subfield (left)	Ophthalmic	27838	NA	0.026793	0.000492132	3.30792	16915
67	ELM-ISOS thickness of inner subfield (left)	Ophthalmic	28516	1	0.0147977	0.00049329	3.3069	55441
143	Retinal pigment epithelium thickness at inner temporal subfield (left)	Ophthalmic	27832	NA	-0.0265445	0.000494596	3.30575	17220
148	INL-ELM thickness of the inner subfield (left)	Ophthalmic	28508	3	0.0147094	0.000496977	3.30366	56045
18	Average retinal nerve fibre layer thickness (left)	Ophthalmic	28500	-1	-0.0148303	0.00049721	3.30346	55131
170	Average ganglion cell-inner plexiform layer thickness (left)	Ophthalmic	28504	-1	0.0147847	0.000497852	3.3029	55460
98	Disc diameter after inverse rank normal transformation (left)	Ophthalmic	27851	NA	0.0170024	0.000498029	3.30275	41933
145	Retinal pigment epithelium thickness at inner inferior subfield (left)	Ophthalmic	27826	NA	0.0265985	0.000499158	3.30176	17126
254	Vertical cup to disc ratio (VCDR) (left)	Ophthalmic	27857	NA	-0.017205	0.000499308	3.30163	40935
122	Macular thickness at the central subfield (left)	Ophthalmic	27802	-1	0.0146495	0.000499827	3.30118	56454
233	Retinal pigment epithelium thickness at outer superior subfield (left)	Ophthalmic	27838	NA	-0.0267544	0.000501449	3.29977	16915
134	Retinal pigment epithelium thickness at outer superior subfield (left)	Ophthalmic	27838	NA	-0.0267494	0.00050266	3.29873	16915
162	ISOS-RPE thickness of central subfield (left)	Ophthalmic	28522	2	0.0147397	0.000502735	3.29866	55716
87	Intra-ocular pressure, Goldmann-correlated (left)	Ophthalmic	5263	0	-0.0147064	0.000507127	3.29488	55893
3	Vertical cup to disc ratio (VCDR) (left)	Ophthalmic	27857	NA	-0.0171793	0.000509095	3.2932	40935
193	Macular thickness at the outer inferior subfield (left)	Ophthalmic	27812	-1	0.0147164	0.000512225	3.29054	55731
205	Retinal pigment epithelium thickness at inner nasal subfield (left)	Ophthalmic	27828	NA	-0.0264591	0.000512261	3.29051	17238
191	ELM-ISOS thickness of central subfield (left)	Ophthalmic	28514	-1	0.0146376	0.000514657	3.28848	56292
153	Retinal pigment epithelium thickness at inner superior subfield (left)	Ophthalmic	27830	NA	0.0265406	0.00051599	3.28736	17113
147	Average ganglion cell-inner plexiform layer thickness (left)	Ophthalmic	28504	-1	0.0147432	0.000516369	3.28704	55460
0	Macular thickness at the inner inferior subfield (left)	Ophthalmic	27804	4	0.0147039	0.000516844	3.28664	55749
218	INL-ELM thickness of the inner subfield (left)	Ophthalmic	28508	3	0.0146632	0.000517646	3.28597	56045
18	ELM-ISOS thickness of outer subfield (left)	Ophthalmic	28518	1	0.0148148	0.00051977	3.28419	54869
76	Macular thickness at the outer superior subfield (left)	Ophthalmic	27816	4	0.0146036	0.000522557	3.28187	56421
147	Intra-ocular pressure, corneal-compensated (left)	Ophthalmic	5262	-1	-0.014645	0.000525042	3.27981	56061
35	ISOS-RPE thickness of inner subfield (left)	Ophthalmic	28524	2	-0.0147258	0.000526291	3.27877	55427
57	INL-ELM thickness of the central subfield (left)	Ophthalmic	28506	3	0.014624	0.000527898	3.27745	56175
49	Macular thickness at the inner inferior subfield (left)	Ophthalmic	27804	4	0.0146792	0.000528171	3.27723	55749
213	Retinal pigment epithelium thickness at inner nasal subfield (left)	Ophthalmic	27828	NA	-0.0263887	0.000530191	3.27557	17238
242	Mean of vertical disc diameter (left)	Ophthalmic	27853	NA	-0.0169424	0.000531485	3.27451	41808
126	Corneal resistance factor (left)	Ophthalmic	5265	0	0.0146333	0.000531601	3.27441	56043
66	Retinal pigment epithelium thickness at inner temporal subfield (left)	Ophthalmic	27832	NA	0.0263763	0.000537002	3.27002	17220
18	INL-ELM thickness of the central subfield (left)	Ophthalmic	28506	3	0.0146037	0.000537425	3.26968	56175
30	Overall macular thickness (left)	Ophthalmic	27800	4	-0.0146386	0.000539618	3.26791	55872
172	logMAR, final (left)	Ophthalmic	5208	-1	-0.0145456	0.000539879	3.2677	56585
64	ELM-ISOS thickness of outer subfield (left)	Ophthalmic	28518	1	0.0147676	0.000541603	3.26632	54869
88	Retinal pigment epithelium thickness at inner temporal subfield (left)	Ophthalmic	27832	NA	-0.026348	0.00054446	3.26403	17220
60	INL-RPE thickness of central subfield (left)	Ophthalmic	28530	3	-0.014535	0.000544647	3.26389	56590
157	Retinal pigment epithelium thickness at outer nasal subfield (left)	Ophthalmic	27836	NA	0.0264114	0.000545167	3.26347	17134
201	avMSE	Ophthalmic	20261	NA	0.0145827	0.000546575	3.26235	56189
151	Retinal pigment epithelium thickness at inner nasal subfield (left)	Ophthalmic	27828	NA	0.0263241	0.000547163	3.26188	17238
4	Retinal pigment epithelium thickness at central subfield (left)	Ophthalmic	27824	NA	-0.0262735	0.000547276	3.26179	17304
247	Intra-ocular pressure, Goldmann-correlated (left)	Ophthalmic	5263	0	-0.0146181	0.000548112	3.26113	55893
160	Retinal pigment epithelium thickness at outer temporal subfield (left)	Ophthalmic	27840	NA	-0.0264583	0.000551004	3.25885	17045
35	Macular thickness at the outer inferior subfield (left)	Ophthalmic	27812	-1	-0.0146322	0.000551524	3.25844	55731
226	ELM-ISOS thickness of outer subfield (left)	Ophthalmic	28518	1	-0.0147445	0.00055256	3.25762	54869
63	Total macular volume (left)	Ophthalmic	27820	NA	-0.0274754	0.000552827	3.25741	15798
177	Retinal pigment epithelium thickness at outer nasal subfield (left)	Ophthalmic	27836	NA	0.0263791	0.000553795	3.25665	17134
67	ELM-ISOS thickness of outer subfield (left)	Ophthalmic	28518	1	0.014742	0.000553793	3.25665	54869
46	Macular thickness at the central subfield (left)	Ophthalmic	27802	-1	0.014529	0.000556015	3.25491	56454
253	Retinal pigment epithelium thickness at inner temporal subfield (left)	Ophthalmic	27832	NA	0.0262975	0.000558035	3.25334	17220
139	Average INL-ELM thickness (left)	Ophthalmic	28512	3	-0.0145992	0.000560504	3.25142	55842
13	Retinal pigment epithelium thickness at inner temporal subfield (left)	Ophthalmic	27832	NA	-0.026279	0.000563078	3.24943	17220
39	Macular thickness at the inner inferior subfield (left)	Ophthalmic	27804	4	-0.0146034	0.00056443	3.24839	55749
126	avMSE	Ophthalmic	20261	NA	-0.014544	0.000565511	3.24756	56189
144	INL-RPE thickness of central subfield (left)	Ophthalmic	28530	3	-0.0144907	0.000566323	3.24694	56590
79	avMSE	Ophthalmic	20261	NA	0.0145342	0.000570371	3.24384	56189
56	Intra-ocular pressure, corneal-compensated (left)	Ophthalmic	5262	-1	-0.0145455	0.000573009	3.24184	56061
61	Disc diameter after inverse rank normal transformation (left)	Ophthalmic	27851	NA	0.0168155	0.000574151	3.24097	41933
91	Macular thickness at the inner superior subfield (left)	Ophthalmic	27808	4	0.0145156	0.000574772	3.2405	56265
138	logMAR, final (left)	Ophthalmic	5208	-1	-0.0144743	0.000574893	3.24041	56585
246	Retinal pigment epithelium thickness at inner inferior subfield (left)	Ophthalmic	27826	NA	-0.0263037	0.000576135	3.23948	17126
128	Vertical cup to disc ratio (VCDR) regressed and transformed (left)	Ophthalmic	27855	NA	0.0170131	0.00057806	3.23803	40921
234	Retinal pigment epithelium thickness at inner inferior subfield (left)	Ophthalmic	27826	NA	-0.0262856	0.00058118	3.23569	17126
89	ISOS-RPE thickness of outer subfield (left)	Ophthalmic	28526	2	-0.0146672	0.000581656	3.23533	55005
151	Macular thickness at the central subfield (left)	Ophthalmic	27802	-1	-0.0144769	0.000582108	3.235	56454
187	Retinal pigment epithelium thickness at central subfield (left)	Ophthalmic	27824	NA	-0.0261463	0.000582273	3.23487	17304
116	Retinal pigment epithelium thickness at outer superior subfield (left)	Ophthalmic	27838	NA	-0.0264444	0.000582475	3.23472	16915
35	INL-ELM thickness of the outer subfield (left)	Ophthalmic	28510	3	-0.014558	0.000582762	3.23451	55817
135	INL-RPE thickness of outer subfield (left)	Ophthalmic	28534	3	-0.014533	0.000583348	3.23407	56000
82	ISOS-RPE thickness of outer subfield (left)	Ophthalmic	28526	2	-0.0146635	0.000583512	3.23395	55005
13	Retinal pigment epithelium thickness at inner superior subfield (left)	Ophthalmic	27830	NA	-0.0262871	0.000583585	3.2339	17113
143	Average INL-RPE thickness (left)	Ophthalmic	28536	3	-0.0145291	0.000583994	3.23359	56020
230	Retinal pigment epithelium thickness at inner superior subfield (left)	Ophthalmic	27830	NA	0.0262854	0.000584063	3.23354	17113
255	logMAR, final (left)	Ophthalmic	5208	-1	-0.014451	0.000586804	3.23151	56585
236	Average ISOS-RPE thickness (left)	Ophthalmic	28528	2	-0.014651	0.000586982	3.23137	55048
54	Retinal pigment epithelium thickness at outer inferior subfield (left)	Ophthalmic	27834	NA	0.0263756	0.000592448	3.22735	16958
158	Retinal pigment epithelium thickness at outer inferior subfield (left)	Ophthalmic	27834	NA	-0.0263732	0.000593125	3.22685	16958
25	ELM-ISOS thickness of inner subfield (left)	Ophthalmic	28516	1	0.0145827	0.000595309	3.22526	55441
66	Average retinal nerve fibre layer thickness (left)	Ophthalmic	28500	-1	0.0146218	0.000596262	3.22456	55131
50	Average inner nuclear layer thickness (left)	Ophthalmic	28502	-1	0.0145253	0.00059878	3.22273	55829
31	INL-RPE thickness of inner subfield (left)	Ophthalmic	28532	3	-0.0144662	0.000599215	3.22242	56280
233	ELM-ISOS thickness of central subfield (left)	Ophthalmic	28514	-1	-0.0144616	0.000600807	3.22127	56292
55	Retinal pigment epithelium thickness at outer inferior subfield (left)	Ophthalmic	27834	NA	-0.0263295	0.0006057	3.21774	16958
232	INL-ELM thickness of the outer subfield (left)	Ophthalmic	28510	3	0.0145132	0.000605974	3.21755	55817
199	INL-ELM thickness of the inner subfield (left)	Ophthalmic	28508	3	0.014481	0.000607342	3.21657	56045
152	Average ELM-ISOS thickness (left)	Ophthalmic	28520	1	0.0146278	0.000607982	3.21611	54917
54	Vertical cup to disc ratio (VCDR) (left)	Ophthalmic	27857	NA	0.016939	0.000609595	3.21496	40935
166	Vertical cup to disc ratio (VCDR) (left)	Ophthalmic	27857	NA	-0.0169383	0.000609902	3.21474	40935
99	Retinal pigment epithelium thickness at inner temporal subfield (left)	Ophthalmic	27832	NA	0.0261009	0.000613846	3.21194	17220
33	Retinal pigment epithelium thickness at outer superior subfield (left)	Ophthalmic	27838	NA	-0.0263317	0.00061483	3.21124	16915
175	logMAR, final (left)	Ophthalmic	5208	-1	0.0143968	0.000615363	3.21087	56585
55	ELM-ISOS thickness of outer subfield (left)	Ophthalmic	28518	1	0.0146188	0.00061607	3.21037	54869
23	INL-ELM thickness of the central subfield (left)	Ophthalmic	28506	3	0.0144479	0.000616081	3.21036	56175
203	Overall macular thickness (left)	Ophthalmic	27800	4	-0.0144866	0.000616293	3.21021	55872
118	ISOS-RPE thickness of central subfield (left)	Ophthalmic	28522	2	0.0145031	0.000618331	3.20878	55716
118	INL-ELM thickness of the central subfield (left)	Ophthalmic	28506	3	0.0144412	0.000619695	3.20782	56175
109	Retinal pigment epithelium thickness at outer temporal subfield (left)	Ophthalmic	27840	NA	0.0262145	0.000619783	3.20776	17045
153	Retinal pigment epithelium thickness at outer superior subfield (left)	Ophthalmic	27838	NA	0.0263107	0.000621048	3.20688	16915
127	Corneal hysteresis (left)	Ophthalmic	5264	0	0.014461	0.000621507	3.20655	55995
214	ISOS-RPE thickness of inner subfield (left)	Ophthalmic	28524	2	-0.0145337	0.000622162	3.2061	55427
80	Macular thickness at the inner superior subfield (left)	Ophthalmic	27808	4	-0.0144227	0.000623477	3.20518	56265
145	Macular thickness at the outer nasal subfield (left)	Ophthalmic	27814	4	0.0143909	0.000625812	3.20356	56480
164	INL-ELM thickness of the central subfield (left)	Ophthalmic	28506	3	0.014428	0.000626828	3.20285	56175
180	Macular thickness at the inner nasal subfield (left)	Ophthalmic	27806	4	-0.0144072	0.000626865	3.20283	56337
202	Average INL-ELM thickness (left)	Ophthalmic	28512	3	0.0144708	0.000626945	3.20277	55842
7	Retinal pigment epithelium thickness at outer nasal subfield (left)	Ophthalmic	27836	NA	0.0261167	0.000628667	3.20158	17134
132	Macular thickness at the inner superior subfield (left)	Ophthalmic	27808	4	0.014408	0.000631467	3.19965	56265
189	INL-RPE thickness of outer subfield (left)	Ophthalmic	28534	3	-0.0144411	0.000631987	3.19929	56000
62	Macular thickness at the inner superior subfield (left)	Ophthalmic	27808	4	-0.0144044	0.00063347	3.19827	56265
62	Retinal pigment epithelium thickness at inner inferior subfield (left)	Ophthalmic	27826	NA	-0.0261032	0.000634639	3.19747	17126
133	logMAR, final (left)	Ophthalmic	5208	-1	0.014361	0.000634915	3.19728	56585
66	Intra-ocular pressure, Goldmann-correlated (left)	Ophthalmic	5263	0	0.0144474	0.000636162	3.19643	55893
18	Retinal pigment epithelium thickness at outer inferior subfield (left)	Ophthalmic	27834	NA	0.0262249	0.000636848	3.19596	16958
30	INL-ELM thickness of the outer subfield (left)	Ophthalmic	28510	3	-0.0144535	0.000638197	3.19505	55817
228	Retinal pigment epithelium thickness at inner superior subfield (left)	Ophthalmic	27830	NA	-0.0260939	0.000640519	3.19347	17113
152	Retinal pigment epithelium thickness at inner inferior subfield (left)	Ophthalmic	27826	NA	-0.0260725	0.000644073	3.19107	17126
255	Retinal pigment epithelium thickness at inner inferior subfield (left)	Ophthalmic	27826	NA	0.0260684	0.000645327	3.19022	17126
96	logMAR, final (left)	Ophthalmic	5208	-1	-0.0143418	0.000645637	3.19001	56585
29	Macular thickness at the central subfield (left)	Ophthalmic	27802	-1	0.0143575	0.000646176	3.18965	56454
79	INL-RPE thickness of inner subfield (left)	Ophthalmic	28532	3	0.0143772	0.000647601	3.18869	56280
69	Macular thickness at the outer nasal subfield (left)	Ophthalmic	27814	4	0.0143507	0.000648132	3.18834	56480
121	Retinal pigment epithelium thickness at inner temporal subfield (left)	Ophthalmic	27832	NA	0.0259805	0.000650552	3.18672	17220
176	Average retinal nerve fibre layer thickness (left)	Ophthalmic	28500	-1	-0.0145171	0.000652713	3.18528	55131
47	Retinal pigment epithelium thickness at outer temporal subfield (left)	Ophthalmic	27840	NA	0.0261048	0.000653264	3.18491	17045
148	Average ISOS-RPE thickness (left)	Ophthalmic	28528	2	-0.014527	0.000653303	3.18489	55048
65	Disc diameter after inverse rank normal transformation (left)	Ophthalmic	27851	NA	-0.0166391	0.000655825	3.18321	41933
58	Retinal pigment epithelium thickness at inner temporal subfield (left)	Ophthalmic	27832	NA	-0.0259611	0.000656627	3.18268	17220
89	Macular thickness at the inner inferior subfield (left)	Ophthalmic	27804	4	0.0144149	0.000664959	3.17721	55749
136	INL-ELM thickness of the central subfield (left)	Ophthalmic	28506	3	0.0143594	0.000665388	3.17693	56175
203	Mean of vertical disc diameter (left)	Ophthalmic	27853	NA	0.0166405	0.000667454	3.17558	41808
118	Retinal pigment epithelium thickness at central subfield (left)	Ophthalmic	27824	NA	0.0258611	0.000668432	3.17494	17304
138	Average INL-ELM thickness (left)	Ophthalmic	28512	3	0.0143902	0.000672304	3.17243	55842
205	Retinal pigment epithelium thickness at outer inferior subfield (left)	Ophthalmic	27834	NA	-0.0261061	0.000674018	3.17133	16958
18	Average ganglion cell-inner plexiform layer thickness (left)	Ophthalmic	28504	-1	-0.014435	0.000674978	3.17071	55460
86	Macular thickness at the outer inferior subfield (left)	Ophthalmic	27812	-1	0.0143944	0.000678184	3.16865	55731
130	ISOS-RPE thickness of inner subfield (left)	Ophthalmic	28524	2	0.0144327	0.000678852	3.16822	55427
32	Macular thickness at the outer inferior subfield (left)	Ophthalmic	27812	-1	0.0143907	0.000680361	3.16726	55731
202	Average retinal nerve fibre layer thickness (left)	Ophthalmic	28500	-1	-0.0144658	0.000682116	3.16614	55131
85	Intra-ocular pressure, corneal-compensated (left)	Ophthalmic	5262	-1	0.0143447	0.000682464	3.16592	56061
213	INL-ELM thickness of the outer subfield (left)	Ophthalmic	28510	3	0.0143761	0.000682433	3.16594	55817
201	ISOS-RPE thickness of central subfield (left)	Ophthalmic	28522	2	0.014387	0.00068366	3.16516	55716
20	Macular thickness at the inner superior subfield (left)	Ophthalmic	27808	4	-0.0143142	0.000685124	3.16423	56265
93	Retinal pigment epithelium thickness at outer temporal subfield (left)	Ophthalmic	27840	NA	0.026005	0.000685162	3.16421	17045
96	INL-RPE thickness of outer subfield (left)	Ophthalmic	28534	3	-0.0143456	0.000686575	3.16331	56000
104	ISOS-RPE thickness of inner subfield (left)	Ophthalmic	28524	2	0.0144176	0.000687748	3.16257	55427
205	INL-ELM thickness of the inner subfield (left)	Ophthalmic	28508	3	-0.0143291	0.000692963	3.15929	56045
170	Retinal pigment epithelium thickness at inner nasal subfield (left)	Ophthalmic	27828	NA	-0.025834	0.00069343	3.159	17238
84	Corneal hysteresis (left)	Ophthalmic	5264	0	0.0143335	0.00069414	3.15855	55995
214	INL-ELM thickness of the inner subfield (left)	Ophthalmic	28508	3	0.0143235	0.000696304	3.1572	56045
172	Retinal pigment epithelium thickness at outer superior subfield (left)	Ophthalmic	27838	NA	-0.0260699	0.00069659	3.15702	16915
167	ELM-ISOS thickness of inner subfield (left)	Ophthalmic	28516	1	0.0144006	0.000696757	3.15692	55441
180	Macular thickness at the central subfield (left)	Ophthalmic	27802	-1	0.0142696	0.000697521	3.15644	56454
66	Macular thickness at the inner nasal subfield (left)	Ophthalmic	27806	4	0.0142771	0.000701898	3.15373	56337
77	Macular thickness at the central subfield (left)	Ophthalmic	27802	-1	0.0142601	0.000703266	3.15288	56454
244	Average ISOS-RPE thickness (left)	Ophthalmic	28528	2	0.0144409	0.000703347	3.15283	55048
131	Corneal resistance factor (left)	Ophthalmic	5265	0	0.014311	0.000704051	3.1524	56043
80	Retinal pigment epithelium thickness at central subfield (left)	Ophthalmic	27824	NA	-0.0257472	0.000706053	3.15116	17304
184	Mean of vertical disc diameter (left)	Ophthalmic	27853	NA	-0.0165572	0.000710277	3.14857	41808
168	Vertical cup to disc ratio (VCDR) (left)	Ophthalmic	27857	NA	0.0167315	0.00071096	3.14815	40935
41	Retinal pigment epithelium thickness at inner temporal subfield (left)	Ophthalmic	27832	NA	-0.0257908	0.000712538	3.14719	17220
197	Average retinal nerve fibre layer thickness (left)	Ophthalmic	28500	-1	-0.0144143	0.00071289	3.14698	55131
18	Macular thickness at the outer superior subfield (left)	Ophthalmic	27816	4	-0.0142323	0.000723017	3.14085	56421
78	Corneal resistance factor (left)	Ophthalmic	5265	0	0.0142779	0.000724448	3.13999	56043
30	Average ISOS-RPE thickness (left)	Ophthalmic	28528	2	0.0144052	0.000725151	3.13957	55048
158	Retinal pigment epithelium thickness at central subfield (left)	Ophthalmic	27824	NA	-0.0256903	0.000725568	3.13932	17304
23	Average INL-RPE thickness (left)	Ophthalmic	28536	3	0.0142752	0.000727931	3.13791	56020
190	Retinal pigment epithelium thickness at outer temporal subfield (left)	Ophthalmic	27840	NA	-0.0258691	0.000730973	3.1361	17045
242	Average ELM-ISOS thickness (left)	Ophthalmic	28520	1	0.0144108	0.00073236	3.13528	54917
188	Macular thickness at the outer nasal subfield (left)	Ophthalmic	27814	4	0.0142054	0.000735237	3.13357	56480
38	Macular thickness at the outer nasal subfield (left)	Ophthalmic	27814	4	0.014204	0.000736166	3.13302	56480
38	Retinal pigment epithelium thickness at outer inferior subfield (left)	Ophthalmic	27834	NA	-0.02592	0.000736295	3.13295	16958
25	Average ganglion cell-inner plexiform layer thickness (left)	Ophthalmic	28504	-1	0.0143291	0.000739264	3.1312	55460
176	Retinal pigment epithelium thickness at inner nasal subfield (left)	Ophthalmic	27828	NA	-0.0256948	0.0007412	3.13006	17238
77	Macular thickness at the outer superior subfield (left)	Ophthalmic	27816	4	0.0142035	0.000741216	3.13006	56421
167	INL-RPE thickness of outer subfield (left)	Ophthalmic	28534	3	0.0142552	0.00074219	3.12948	56000
145	Mean of vertical disc diameter (left)	Ophthalmic	27853	NA	0.0164956	0.000743595	3.12866	41808
146	Overall macular thickness (left)	Ophthalmic	27800	4	-0.0142693	0.000743654	3.12863	55872
210	Average inner nuclear layer thickness (left)	Ophthalmic	28502	-1	-0.0142743	0.000743938	3.12846	55829
55	Retinal pigment epithelium thickness at outer temporal subfield (left)	Ophthalmic	27840	NA	-0.0258294	0.00074486	3.12793	17045
236	Mean of vertical disc diameter (left)	Ophthalmic	27853	NA	0.0164861	0.000748856	3.1256	41808
184	Total macular volume (left)	Ophthalmic	27820	NA	-0.0268152	0.000749645	3.12514	15798
52	Intra-ocular pressure, Goldmann-correlated (left)	Ophthalmic	5263	0	0.014257	0.00074982	3.12504	55893
204	Macular thickness at the outer inferior subfield (left)	Ophthalmic	27812	-1	-0.0142762	0.000750744	3.12451	55731
53	INL-RPE thickness of central subfield (left)	Ophthalmic	28530	3	0.0141664	0.000751417	3.12412	56590
91	Macular thickness at the inner temporal subfield (left)	Ophthalmic	27810	4	0.0142135	0.000754695	3.12223	56176
199	Intra-ocular pressure, Goldmann-correlated (left)	Ophthalmic	5263	0	-0.0142484	0.000755327	3.12186	55893
32	Average INL-RPE thickness (left)	Ophthalmic	28536	3	0.0142263	0.000759213	3.11964	56020
144	Retinal pigment epithelium thickness at inner inferior subfield (left)	Ophthalmic	27826	NA	0.025727	0.00075961	3.11941	17126
216	Retinal pigment epithelium thickness at inner nasal subfield (left)	Ophthalmic	27828	NA	0.0256389	0.000761208	3.1185	17238
92	Retinal pigment epithelium thickness at inner superior subfield (left)	Ophthalmic	27830	NA	-0.0257289	0.000762439	3.1178	17113
72	Macular thickness at the inner superior subfield (left)	Ophthalmic	27808	4	-0.0141903	0.000762499	3.11776	56265
233	Overall average retinal pigment epithelium thickness (left)	Ophthalmic	27822	-1	-0.0142105	0.000764399	3.11668	56082
250	Retinal pigment epithelium thickness at outer inferior subfield (left)	Ophthalmic	27834	NA	-0.025835	0.000766487	3.1155	16958
80	Retinal pigment epithelium thickness at inner temporal subfield (left)	Ophthalmic	27832	NA	-0.0256293	0.000769566	3.11375	17220
163	INL-ELM thickness of the central subfield (left)	Ophthalmic	28506	3	0.014188	0.000771481	3.11267	56175
115	Total macular volume (left)	Ophthalmic	27820	NA	0.0267452	0.000773956	3.11128	15798
245	Average ELM-ISOS thickness (left)	Ophthalmic	28520	1	0.0143444	0.000774862	3.11078	54917
190	ISOS-RPE thickness of central subfield (left)	Ophthalmic	28522	2	0.0142402	0.000775518	3.11041	55716
137	ISOS-RPE thickness of outer subfield (left)	Ophthalmic	28526	2	-0.0143265	0.000779085	3.10842	55005
7	Overall average retinal pigment epithelium thickness (left)	Ophthalmic	27822	-1	0.0141852	0.00078116	3.10726	56082
200	ISOS-RPE thickness of inner subfield (left)	Ophthalmic	28524	2	0.0142589	0.000787792	3.10359	55427
194	INL-RPE thickness of outer subfield (left)	Ophthalmic	28534	3	0.0141822	0.000790144	3.10229	56000
148	INL-RPE thickness of inner subfield (left)	Ophthalmic	28532	3	0.0141467	0.000790279	3.10222	56280
157	ISOS-RPE thickness of outer subfield (left)	Ophthalmic	28526	2	-0.014308	0.000791442	3.10158	55005
236	Average ELM-ISOS thickness (left)	Ophthalmic	28520	1	-0.0143176	0.000792668	3.10091	54917
119	Overall macular thickness (left)	Ophthalmic	27800	4	0.0141878	0.000797361	3.09834	55872
135	ISOS-RPE thickness of inner subfield (left)	Ophthalmic	28524	2	-0.0142423	0.000798957	3.09748	55427
195	logMAR, final (left)	Ophthalmic	5208	-1	-0.0140956	0.000799148	3.09737	56585
86	Overall macular thickness (left)	Ophthalmic	27800	4	0.014181	0.000802062	3.09579	55872
102	Vertical cup to disc ratio (VCDR) regressed and transformed (left)	Ophthalmic	27855	NA	-0.0165678	0.000803403	3.09507	40921
125	Retinal pigment epithelium thickness at inner nasal subfield (left)	Ophthalmic	27828	NA	-0.0255208	0.000805143	3.09413	17238
11	Retinal pigment epithelium thickness at outer nasal subfield (left)	Ophthalmic	27836	NA	-0.0255953	0.000806222	3.09355	17134
59	Average ELM-ISOS thickness (left)	Ophthalmic	28520	1	-0.0142945	0.000808312	3.09242	54917
171	Average ganglion cell-inner plexiform layer thickness (left)	Ophthalmic	28504	-1	-0.0142241	0.000808552	3.09229	55460
211	Overall average retinal pigment epithelium thickness (left)	Ophthalmic	27822	-1	-0.0141315	0.000817904	3.0873	56082
43	Macular thickness at the inner temporal subfield (left)	Ophthalmic	27810	4	-0.0141172	0.000819642	3.08638	56176
208	Vertical cup to disc ratio (VCDR) (left)	Ophthalmic	27857	NA	0.0165333	0.000822199	3.08502	40935
54	avMSE	Ophthalmic	20261	NA	0.0141118	0.000822274	3.08498	56189
202	Retinal pigment epithelium thickness at outer temporal subfield (left)	Ophthalmic	27840	NA	-0.0256198	0.000822431	3.0849	17045
149	Disc diameter after inverse rank normal transformation (left)	Ophthalmic	27851	NA	0.0163346	0.000822681	3.08477	41933
148	Retinal pigment epithelium thickness at inner nasal subfield (left)	Ophthalmic	27828	NA	0.0254668	0.000826014	3.08301	17238
160	Retinal pigment epithelium thickness at inner temporal subfield (left)	Ophthalmic	27832	NA	-0.025458	0.000834693	3.07847	17220
194	Average ISOS-RPE thickness (left)	Ophthalmic	28528	2	-0.0142382	0.00083566	3.07797	55048
61	ISOS-RPE thickness of outer subfield (left)	Ophthalmic	28526	2	-0.0142411	0.000837556	3.07699	55005
103	ELM-ISOS thickness of inner subfield (left)	Ophthalmic	28516	1	0.0141826	0.000839256	3.07611	55441
151	INL-RPE thickness of outer subfield (left)	Ophthalmic	28534	3	0.0141081	0.000841785	3.0748	56000
98	logMAR, final (left)	Ophthalmic	5208	-1	-0.0140342	0.000842345	3.07451	56585
70	ELM-ISOS thickness of outer subfield (left)	Ophthalmic	28518	1	-0.0142509	0.000843097	3.07412	54869
149	Macular thickness at the outer inferior subfield (left)	Ophthalmic	27812	-1	0.014137	0.000845465	3.0729	55731
191	Retinal pigment epithelium thickness at outer nasal subfield (left)	Ophthalmic	27836	NA	0.0254945	0.000845512	3.07288	17134
147	Intra-ocular pressure, Goldmann-correlated (left)	Ophthalmic	5263	0	-0.0141162	0.000845626	3.07282	55893
8	Macular thickness at the outer inferior subfield (left)	Ophthalmic	27812	-1	0.0141328	0.000848465	3.07137	55731
117	Overall average retinal pigment epithelium thickness (left)	Ophthalmic	27822	-1	-0.0140879	0.000848912	3.07114	56082
12	Macular thickness at the inner temporal subfield (left)	Ophthalmic	27810	4	-0.0140754	0.000849438	3.07087	56176
248	INL-RPE thickness of outer subfield (left)	Ophthalmic	28534	3	0.0140928	0.000852836	3.06913	56000
38	INL-RPE thickness of outer subfield (left)	Ophthalmic	28534	3	0.014091	0.000854154	3.06846	56000
85	INL-RPE thickness of inner subfield (left)	Ophthalmic	28532	3	-0.0140528	0.000856395	3.06733	56280
120	ELM-ISOS thickness of inner subfield (left)	Ophthalmic	28516	1	-0.0141521	0.0008612	3.0649	55441
222	Retinal pigment epithelium thickness at outer nasal subfield (left)	Ophthalmic	27836	NA	-0.0254462	0.000864959	3.063	17134
201	Average ganglion cell-inner plexiform layer thickness (left)	Ophthalmic	28504	-1	0.014144	0.000865389	3.06279	55460
158	ISOS-RPE thickness of inner subfield (left)	Ophthalmic	28524	2	0.014146	0.000866972	3.06199	55427
255	Macular thickness at the outer nasal subfield (left)	Ophthalmic	27814	4	-0.0140078	0.000871233	3.05987	56480
67	Average INL-ELM thickness (left)	Ophthalmic	28512	3	-0.0140873	0.000871464	3.05975	55842
84	ELM-ISOS thickness of central subfield (left)	Ophthalmic	28514	-1	0.0140295	0.000872461	3.05925	56292
253	Vertical cup to disc ratio (VCDR) regressed and transformed (left)	Ophthalmic	27855	NA	-0.0164542	0.000872727	3.05912	40921
244	Macular thickness at the inner nasal subfield (left)	Ophthalmic	27806	4	-0.0140234	0.000872863	3.05905	56337
190	Retinal pigment epithelium thickness at outer superior subfield (left)	Ophthalmic	27838	NA	-0.0255849	0.000875317	3.05783	16915
98	Mean of vertical disc diameter (left)	Ophthalmic	27853	NA	0.0162738	0.000875868	3.05756	41808
170	Intra-ocular pressure, corneal-compensated (left)	Ophthalmic	5262	-1	-0.0140527	0.000876656	3.05717	56061
182	Average ELM-ISOS thickness (left)	Ophthalmic	28520	1	0.0141964	0.000878051	3.05648	54917
222	ELM-ISOS thickness of outer subfield (left)	Ophthalmic	28518	1	-0.0141917	0.000886201	3.05247	54869
45	ELM-ISOS thickness of central subfield (left)	Ophthalmic	28514	-1	-0.0140102	0.000886905	3.05212	56292
168	Vertical cup to disc ratio (VCDR) regressed and transformed (left)	Ophthalmic	27855	NA	0.0164311	0.000887495	3.05183	40921
37	Retinal pigment epithelium thickness at outer inferior subfield (left)	Ophthalmic	27834	NA	0.0255186	0.000889276	3.05096	16958
202	Intra-ocular pressure, Goldmann-correlated (left)	Ophthalmic	5263	0	0.0140555	0.000890378	3.05043	55893
87	Intra-ocular pressure, corneal-compensated (left)	Ophthalmic	5262	-1	-0.0140344	0.000890446	3.05039	56061
172	ISOS-RPE thickness of outer subfield (left)	Ophthalmic	28526	2	0.0141661	0.000892197	3.04954	55005
56	Corneal hysteresis (left)	Ophthalmic	5264	0	0.0140402	0.000892285	3.0495	55995
130	ISOS-RPE thickness of outer subfield (left)	Ophthalmic	28526	2	0.0141632	0.000894334	3.0485	55005
121	Retinal pigment epithelium thickness at inner inferior subfield (left)	Ophthalmic	27826	NA	0.025374	0.00089731	3.04706	17126
217	Intra-ocular pressure, corneal-compensated (left)	Ophthalmic	5262	-1	-0.0140243	0.000898102	3.04667	56061
83	Macular thickness at the outer nasal subfield (left)	Ophthalmic	27814	4	0.013972	0.00089824	3.04661	56480
206	INL-ELM thickness of the outer subfield (left)	Ophthalmic	28510	3	0.0140529	0.000899602	3.04595	55817
226	Macular thickness at the inner superior subfield (left)	Ophthalmic	27808	4	0.0139959	0.000900305	3.04561	56265
7	Corneal hysteresis (left)	Ophthalmic	5264	0	0.0140243	0.000904397	3.04364	55995
21	logMAR, final (left)	Ophthalmic	5208	-1	0.0139498	0.000905287	3.04321	56585
62	INL-ELM thickness of the outer subfield (left)	Ophthalmic	28510	3	-0.0140451	0.000905551	3.04309	55817
74	INL-RPE thickness of outer subfield (left)	Ophthalmic	28534	3	-0.014021	0.000906467	3.04265	56000
136	Macular thickness at the inner temporal subfield (left)	Ophthalmic	27810	4	0.0139936	0.000910582	3.04068	56176
202	INL-RPE thickness of outer subfield (left)	Ophthalmic	28534	3	0.014012	0.000913356	3.03936	56000
92	Mean of vertical disc diameter (left)	Ophthalmic	27853	NA	0.0162163	0.000913596	3.03925	41808
106	Average ELM-ISOS thickness (left)	Ophthalmic	28520	1	-0.0141484	0.000914216	3.03895	54917
140	INL-ELM thickness of the inner subfield (left)	Ophthalmic	28508	3	-0.0139998	0.000918477	3.03693	56045
205	Total macular volume (left)	Ophthalmic	27820	NA	-0.0263579	0.000922231	3.03516	15798
166	ELM-ISOS thickness of central subfield (left)	Ophthalmic	28514	-1	0.0139635	0.000922842	3.03487	56292
21	Intra-ocular pressure, Goldmann-correlated (left)	Ophthalmic	5263	0	0.0140116	0.000924095	3.03428	55893
211	Macular thickness at the inner temporal subfield (left)	Ophthalmic	27810	4	0.0139701	0.00092895	3.03201	56176
225	Macular thickness at the outer superior subfield (left)	Ophthalmic	27816	4	0.0139394	0.000929169	3.03191	56421
6	Intra-ocular pressure, Goldmann-correlated (left)	Ophthalmic	5263	0	0.0140051	0.000929204	3.03189	55893
128	Average retinal nerve fibre layer thickness (left)	Ophthalmic	28500	-1	-0.0140996	0.000930709	3.03119	55131
96	Mean of vertical disc diameter (left)	Ophthalmic	27853	NA	-0.0161903	0.000931152	3.03098	41808
184	Macular thickness at the inner superior subfield (left)	Ophthalmic	27808	4	0.0139486	0.000937216	3.02816	56265
250	Overall average retinal pigment epithelium thickness (left)	Ophthalmic	27822	-1	-0.0139711	0.000937379	3.02808	56082
48	Intra-ocular pressure, Goldmann-correlated (left)	Ophthalmic	5263	0	-0.0139942	0.000937766	3.02791	55893
61	Retinal pigment epithelium thickness at outer nasal subfield (left)	Ophthalmic	27836	NA	0.0252665	0.000941024	3.0264	17134
93	Average ganglion cell-inner plexiform layer thickness (left)	Ophthalmic	28504	-1	-0.0140439	0.000941617	3.02613	55460
167	logMAR, final (left)	Ophthalmic	5208	-1	-0.013892	0.000950933	3.02185	56585
133	INL-ELM thickness of the outer subfield (left)	Ophthalmic	28510	3	-0.013986	0.000951935	3.02139	55817
247	Vertical cup to disc ratio (VCDR) (left)	Ophthalmic	27857	NA	-0.0163311	0.00095216	3.02129	40935
14	INL-ELM thickness of the central subfield (left)	Ophthalmic	28506	3	0.0139408	0.000952406	3.02118	56175
130	Macular thickness at the inner superior subfield (left)	Ophthalmic	27808	4	0.0139273	0.000954233	3.02035	56265
128	ELM-ISOS thickness of inner subfield (left)	Ophthalmic	28516	1	-0.0140265	0.000957431	3.01889	55441
232	Corneal hysteresis (left)	Ophthalmic	5264	0	0.0139508	0.000962399	3.01664	55995
178	Vertical cup to disc ratio (VCDR) (left)	Ophthalmic	27857	NA	-0.0163145	0.000963606	3.0161	40935
185	INL-RPE thickness of inner subfield (left)	Ophthalmic	28532	3	0.0139124	0.000964833	3.01555	56280
193	Overall average retinal pigment epithelium thickness (left)	Ophthalmic	27822	-1	0.0139283	0.000971927	3.01237	56082
69	Retinal pigment epithelium thickness at outer temporal subfield (left)	Ophthalmic	27840	NA	-0.0252563	0.000974928	3.01103	17045
26	Overall macular thickness (left)	Ophthalmic	27800	4	0.0139497	0.000975824	3.01063	55872
255	Corneal hysteresis (left)	Ophthalmic	5264	0	-0.0139326	0.000977241	3.01	55995
151	Overall macular thickness (left)	Ophthalmic	27800	4	0.0139452	0.000979477	3.00901	55872
117	Macular thickness at the outer temporal subfield (left)	Ophthalmic	27818	4	0.0138942	0.000984267	3.00689	56236
87	Average INL-RPE thickness (left)	Ophthalmic	28536	3	-0.0139206	0.000984625	3.00673	56020
172	Average inner nuclear layer thickness (left)	Ophthalmic	28502	-1	-0.0139442	0.00098475	3.00667	55829
37	Total macular volume (left)	Ophthalmic	27820	NA	-0.026206	0.000987247	3.00557	15798
59	Average ISOS-RPE thickness (left)	Ophthalmic	28528	2	-0.0140351	0.000991051	3.0039	55048
145	Intra-ocular pressure, corneal-compensated (left)	Ophthalmic	5262	-1	-0.0139076	0.000991167	3.00385	56061
25	Retinal pigment epithelium thickness at outer nasal subfield (left)	Ophthalmic	27836	NA	0.0251516	0.000992839	3.00312	17134
113	Average ganglion cell-inner plexiform layer thickness (left)	Ophthalmic	28504	-1	0.01398	0.000993468	3.00285	55460
121	Average ISOS-RPE thickness (left)	Ophthalmic	28528	2	-0.0140282	0.000996767	3.00141	55048
108	INL-RPE thickness of outer subfield (left)	Ophthalmic	28534	3	-0.0139079	0.000997308	3.00117	56000
96	Corneal hysteresis (left)	Ophthalmic	5264	0	0.0139068	0.000998756	3.00054	55995
226	INL-ELM thickness of the inner subfield (left)	Ophthalmic	28508	3	0.0138957	0.00100287	2.99876	56045
50	Retinal pigment epithelium thickness at inner temporal subfield (left)	Ophthalmic	27832	NA	-0.0250652	0.00100381	2.99835	17220
157	Retinal pigment epithelium thickness at outer superior subfield (left)	Ophthalmic	27838	NA	0.0252865	0.00100548	2.99763	16915
43	Retinal pigment epithelium thickness at inner superior subfield (left)	Ophthalmic	27830	NA	-0.0251358	0.00100735	2.99682	17113
89	Macular thickness at the inner temporal subfield (left)	Ophthalmic	27810	4	0.0138685	0.00101214	2.99476	56176
174	Macular thickness at the inner temporal subfield (left)	Ophthalmic	27810	4	0.0138669	0.00101355	2.99415	56176
105	Macular thickness at the outer inferior subfield (left)	Ophthalmic	27812	-1	-0.0139205	0.00101491	2.99357	55731
64	Vertical cup to disc ratio (VCDR) (left)	Ophthalmic	27857	NA	0.0162401	0.00101667	2.99282	40935
213	ELM-ISOS thickness of outer subfield (left)	Ophthalmic	28518	1	0.0140208	0.00102221	2.99046	54869
205	Retinal pigment epithelium thickness at inner inferior subfield (left)	Ophthalmic	27826	NA	-0.0250854	0.0010267	2.98856	17126
109	Retinal pigment epithelium thickness at inner temporal subfield (left)	Ophthalmic	27832	NA	0.0250166	0.00102678	2.98852	17220
140	Average ELM-ISOS thickness (left)	Ophthalmic	28520	1	-0.0140021	0.00103294	2.98593	54917
19	Average ELM-ISOS thickness (left)	Ophthalmic	28520	1	-0.0140012	0.00103374	2.98559	54917
18	ELM-ISOS thickness of central subfield (left)	Ophthalmic	28514	-1	-0.0138289	0.00103397	2.98549	56292
85	Overall macular thickness (left)	Ophthalmic	27800	4	0.0138767	0.00103753	2.984	55872
106	Macular thickness at the inner inferior subfield (left)	Ophthalmic	27804	4	-0.0138918	0.00103771	2.98392	55749
83	Overall average retinal pigment epithelium thickness (left)	Ophthalmic	27822	-1	-0.0138479	0.00103992	2.983	56082
122	Overall average retinal pigment epithelium thickness (left)	Ophthalmic	27822	-1	-0.0138438	0.00104351	2.9815	56082
247	INL-ELM thickness of the central subfield (left)	Ophthalmic	28506	3	-0.013832	0.00104384	2.98137	56175
134	Macular thickness at the inner superior subfield (left)	Ophthalmic	27808	4	0.0138164	0.00104784	2.9797	56265
140	Retinal pigment epithelium thickness at outer nasal subfield (left)	Ophthalmic	27836	NA	-0.0250331	0.00104904	2.97921	17134
165	Macular thickness at the central subfield (left)	Ophthalmic	27802	-1	0.0137891	0.00105148	2.9782	56454
127	INL-RPE thickness of outer subfield (left)	Ophthalmic	28534	3	0.0138438	0.00105241	2.97781	56000
212	ELM-ISOS thickness of inner subfield (left)	Ophthalmic	28516	1	-0.013913	0.00105282	2.97765	55441
227	Macular thickness at the inner nasal subfield (left)	Ophthalmic	27806	4	0.0138	0.00105447	2.97697	56337
170	Macular thickness at the inner temporal subfield (left)	Ophthalmic	27810	4	0.0138158	0.00105799	2.97552	56176
39	Average ELM-ISOS thickness (left)	Ophthalmic	28520	1	0.0139677	0.00106286	2.97352	54917
252	Macular thickness at the outer nasal subfield (left)	Ophthalmic	27814	4	0.0137698	0.00106585	2.9723	56480
250	Macular thickness at the inner nasal subfield (left)	Ophthalmic	27806	4	-0.0137851	0.00106773	2.97154	56337
36	Corneal resistance factor (left)	Ophthalmic	5265	0	-0.0138184	0.00107025	2.97052	56043
240	Macular thickness at the inner temporal subfield (left)	Ophthalmic	27810	4	-0.0138006	0.0010716	2.96997	56176
121	logMAR, final (left)	Ophthalmic	5208	-1	-0.0137495	0.00107261	2.96956	56585
72	Average INL-RPE thickness (left)	Ophthalmic	28536	3	0.0138129	0.00107778	2.96747	56020
153	Retinal pigment epithelium thickness at central subfield (left)	Ophthalmic	27824	NA	0.0248513	0.00107805	2.96736	17304
7	INL-ELM thickness of the outer subfield (left)	Ophthalmic	28510	3	-0.0138349	0.0010806	2.96634	55817
78	Retinal pigment epithelium thickness at inner nasal subfield (left)	Ophthalmic	27828	NA	0.0248916	0.00108164	2.96592	17238
65	Total macular volume (left)	Ophthalmic	27820	NA	0.0260003	0.00108204	2.96576	15798
182	ISOS-RPE thickness of inner subfield (left)	Ophthalmic	28524	2	0.013877	0.00108645	2.96399	55427
154	Average ISOS-RPE thickness (left)	Ophthalmic	28528	2	-0.0139159	0.00109439	2.96083	55048
233	Total macular volume (left)	Ophthalmic	27820	NA	0.025969	0.00109719	2.95972	15798
11	Retinal pigment epithelium thickness at inner superior subfield (left)	Ophthalmic	27830	NA	-0.0249489	0.0010985	2.9592	17113
134	Retinal pigment epithelium thickness at inner superior subfield (left)	Ophthalmic	27830	NA	-0.024948	0.00109895	2.95902	17113
93	Retinal pigment epithelium thickness at outer nasal subfield (left)	Ophthalmic	27836	NA	0.0249303	0.00110017	2.95854	17134
208	Intra-ocular pressure, corneal-compensated (left)	Ophthalmic	5262	-1	0.0137809	0.00110231	2.95769	56061
152	INL-RPE thickness of inner subfield (left)	Ophthalmic	28532	3	-0.0137538	0.00110261	2.95758	56280
53	Intra-ocular pressure, corneal-compensated (left)	Ophthalmic	5262	-1	-0.0137742	0.00110852	2.95526	56061
33	Corneal resistance factor (left)	Ophthalmic	5265	0	-0.0137746	0.00111024	2.95458	56043
93	Macular thickness at the inner inferior subfield (left)	Ophthalmic	27804	4	-0.0138106	0.00111048	2.95449	55749
47	Average ISOS-RPE thickness (left)	Ophthalmic	28528	2	-0.013896	0.00111249	2.9537	55048
38	Retinal pigment epithelium thickness at central subfield (left)	Ophthalmic	27824	NA	-0.024783	0.00111278	2.95359	17304
157	avMSE	Ophthalmic	20261	NA	-0.0137488	0.00111755	2.95173	56189
174	Average inner nuclear layer thickness (left)	Ophthalmic	28502	-1	-0.0137896	0.00112075	2.95049	55829
214	Disc diameter after inverse rank normal transformation (left)	Ophthalmic	27851	NA	-0.0159108	0.00112105	2.95038	41933
196	Vertical cup to disc ratio (VCDR) (left)	Ophthalmic	27857	NA	-0.016103	0.00112145	2.95022	40935
84	Average INL-RPE thickness (left)	Ophthalmic	28536	3	0.0137642	0.00112256	2.94979	56020
5	Average INL-ELM thickness (left)	Ophthalmic	28512	3	-0.0137819	0.00112645	2.94829	55842
134	ISOS-RPE thickness of central subfield (left)	Ophthalmic	28522	2	0.0137966	0.00112728	2.94797	55716
199	Retinal pigment epithelium thickness at outer nasal subfield (left)	Ophthalmic	27836	NA	0.0248681	0.00113223	2.94607	17134
6	logMAR, final (left)	Ophthalmic	5208	-1	0.0136778	0.00113913	2.94343	56585
202	Overall average retinal pigment epithelium thickness (left)	Ophthalmic	27822	-1	-0.0137356	0.00114234	2.9422	56082
85	Retinal pigment epithelium thickness at inner superior subfield (left)	Ophthalmic	27830	NA	0.0248564	0.00114638	2.94067	17113
44	Total macular volume (left)	Ophthalmic	27820	NA	0.0258576	0.00115272	2.93828	15798
1	Mean of vertical disc diameter (left)	Ophthalmic	27853	NA	0.0158945	0.00115381	2.93786	41808
194	ISOS-RPE thickness of inner subfield (left)	Ophthalmic	28524	2	-0.0138042	0.00115411	2.93775	55427
179	Average ganglion cell-inner plexiform layer thickness (left)	Ophthalmic	28504	-1	-0.0137985	0.00115555	2.93721	55460
172	Retinal pigment epithelium thickness at central subfield (left)	Ophthalmic	27824	NA	-0.0246963	0.00115843	2.93613	17304
97	ISOS-RPE thickness of inner subfield (left)	Ophthalmic	28524	2	-0.0137962	0.0011617	2.93491	55427
141	ISOS-RPE thickness of inner subfield (left)	Ophthalmic	28524	2	-0.0137957	0.00116221	2.93471	55427
208	Retinal pigment epithelium thickness at outer temporal subfield (left)	Ophthalmic	27840	NA	-0.0248727	0.00116403	2.93404	17045
226	avMSE	Ophthalmic	20261	NA	0.0136994	0.00116455	2.93384	56189
100	Macular thickness at the inner superior subfield (left)	Ophthalmic	27808	4	-0.0136866	0.00116806	2.93253	56265
158	Vertical cup to disc ratio (VCDR) regressed and transformed (left)	Ophthalmic	27855	NA	-0.0160462	0.00117007	2.93179	40921
230	Overall average retinal pigment epithelium thickness (left)	Ophthalmic	27822	-1	0.0136999	0.00117679	2.9293	56082
200	Average retinal nerve fibre layer thickness (left)	Ophthalmic	28500	-1	-0.0138136	0.00118069	2.92786	55131
0	Disc diameter after inverse rank normal transformation (left)	Ophthalmic	27851	NA	-0.0158285	0.00118947	2.92464	41933
55	ISOS-RPE thickness of outer subfield (left)	Ophthalmic	28526	2	-0.0138197	0.00119017	2.92439	55005
221	Retinal pigment epithelium thickness at inner superior subfield (left)	Ophthalmic	27830	NA	0.0247749	0.00119014	2.9244	17113
28	Corneal hysteresis (left)	Ophthalmic	5264	0	0.0136943	0.00119283	2.92342	55995
234	Retinal pigment epithelium thickness at outer inferior subfield (left)	Ophthalmic	27834	NA	-0.0248827	0.00119298	2.92337	16958
234	avMSE	Ophthalmic	20261	NA	-0.0136678	0.00119557	2.92242	56189
7	Vertical cup to disc ratio (VCDR) (left)	Ophthalmic	27857	NA	-0.0160033	0.00120389	2.91941	40935
79	Corneal resistance factor (left)	Ophthalmic	5265	0	0.0136715	0.00120963	2.91735	56043
30	Average INL-ELM thickness (left)	Ophthalmic	28512	3	-0.0136958	0.00121001	2.91721	55842
170	Retinal pigment epithelium thickness at outer temporal subfield (left)	Ophthalmic	27840	NA	-0.0247639	0.0012235	2.9124	17045
92	Macular thickness at the outer inferior subfield (left)	Ophthalmic	27812	-1	0.0136947	0.00122476	2.91195	55731
163	Average ganglion cell-inner plexiform layer thickness (left)	Ophthalmic	28504	-1	-0.0137272	0.00122567	2.91163	55460
250	Macular thickness at the inner inferior subfield (left)	Ophthalmic	27804	4	-0.0136867	0.0012307	2.90985	55749
235	Average inner nuclear layer thickness (left)	Ophthalmic	28502	-1	0.0136762	0.00123137	2.90961	55829
219	Average inner nuclear layer thickness (left)	Ophthalmic	28502	-1	0.013676	0.00123152	2.90956	55829
91	ELM-ISOS thickness of central subfield (left)	Ophthalmic	28514	-1	-0.0136191	0.00123214	2.90934	56292
30	Retinal pigment epithelium thickness at outer superior subfield (left)	Ophthalmic	27838	NA	0.0248287	0.00124041	2.90643	16915
54	Average ganglion cell-inner plexiform layer thickness (left)	Ophthalmic	28504	-1	0.0137103	0.00124294	2.90555	55460
41	INL-RPE thickness of outer subfield (left)	Ophthalmic	28534	3	0.0136392	0.00124786	2.90384	56000
52	ELM-ISOS thickness of outer subfield (left)	Ophthalmic	28518	1	0.0137738	0.00125324	2.90196	54869
101	INL-RPE thickness of outer subfield (left)	Ophthalmic	28534	3	0.0136335	0.00125382	2.90176	56000
219	ELM-ISOS thickness of inner subfield (left)	Ophthalmic	28516	1	-0.0136854	0.00127103	2.89584	55441
254	Retinal pigment epithelium thickness at inner nasal subfield (left)	Ophthalmic	27828	NA	0.0245397	0.00127232	2.89541	17238
80	INL-RPE thickness of outer subfield (left)	Ophthalmic	28534	3	0.0136144	0.00127373	2.89492	56000
20	Retinal pigment epithelium thickness at inner temporal subfield (left)	Ophthalmic	27832	NA	-0.0245476	0.00127514	2.89444	17220
69	Retinal pigment epithelium thickness at inner nasal subfield (left)	Ophthalmic	27828	NA	-0.0245289	0.00127858	2.89327	17238
102	Retinal pigment epithelium thickness at outer inferior subfield (left)	Ophthalmic	27834	NA	-0.0247256	0.00128146	2.89229	16958
55	Average ISOS-RPE thickness (left)	Ophthalmic	28528	2	-0.0137232	0.0012825	2.89194	55048
12	Average ISOS-RPE thickness (left)	Ophthalmic	28528	2	0.013722	0.00128376	2.89151	55048
70	Corneal hysteresis (left)	Ophthalmic	5264	0	0.0136049	0.00128438	2.89131	55995
137	Macular thickness at the central subfield (left)	Ophthalmic	27802	-1	0.0135492	0.00128472	2.89119	56454
129	Retinal pigment epithelium thickness at outer inferior subfield (left)	Ophthalmic	27834	NA	0.024711	0.00129004	2.8894	16958
0	Intra-ocular pressure, corneal-compensated (left)	Ophthalmic	5262	-1	0.013585	0.00129709	2.88703	56061
121	Retinal pigment epithelium thickness at central subfield (left)	Ophthalmic	27824	NA	0.0244405	0.00130325	2.88497	17304
58	Disc diameter after inverse rank normal transformation (left)	Ophthalmic	27851	NA	-0.0156935	0.00131012	2.88269	41933
6	Retinal pigment epithelium thickness at outer inferior subfield (left)	Ophthalmic	27834	NA	-0.0246749	0.00131132	2.88229	16958
120	Retinal pigment epithelium thickness at inner nasal subfield (left)	Ophthalmic	27828	NA	0.0244727	0.00131192	2.88209	17238
128	logMAR, final (left)	Ophthalmic	5208	-1	-0.0135076	0.00131266	2.88185	56585
15	avMSE	Ophthalmic	20261	NA	0.013551	0.00131702	2.88041	56189
5	Disc diameter after inverse rank normal transformation (left)	Ophthalmic	27851	NA	0.0156817	0.00132121	2.87903	41933
92	ISOS-RPE thickness of central subfield (left)	Ophthalmic	28522	2	-0.013598	0.00132833	2.8767	55716
55	Disc diameter after inverse rank normal transformation (left)	Ophthalmic	27851	NA	-0.0156698	0.00133246	2.87535	41933
101	Retinal pigment epithelium thickness at inner inferior subfield (left)	Ophthalmic	27826	NA	-0.0245095	0.00133794	2.87356	17126
209	Overall average retinal pigment epithelium thickness (left)	Ophthalmic	27822	-1	-0.0135423	0.00134071	2.87267	56082
246	Retinal pigment epithelium thickness at inner temporal subfield (left)	Ophthalmic	27832	NA	-0.0244358	0.00134206	2.87223	17220
66	Mean of vertical disc diameter (left)	Ophthalmic	27853	NA	-0.0156833	0.00134186	2.87229	41808
189	Retinal pigment epithelium thickness at inner superior subfield (left)	Ophthalmic	27830	NA	0.0245047	0.00134654	2.87078	17113
106	Average ganglion cell-inner plexiform layer thickness (left)	Ophthalmic	28504	-1	-0.0136107	0.00134883	2.87004	55460
200	Retinal pigment epithelium thickness at central subfield (left)	Ophthalmic	27824	NA	-0.0243617	0.0013511	2.86931	17304
175	INL-RPE thickness of outer subfield (left)	Ophthalmic	28534	3	-0.0135372	0.00135741	2.86729	56000
5	ISOS-RPE thickness of inner subfield (left)	Ophthalmic	28524	2	0.0136047	0.00135998	2.86647	55427
144	ELM-ISOS thickness of inner subfield (left)	Ophthalmic	28516	1	0.013601	0.00136219	2.86576	55441
152	Vertical cup to disc ratio (VCDR) regressed and transformed (left)	Ophthalmic	27855	NA	0.015821	0.00137179	2.86271	40921
200	Retinal pigment epithelium thickness at outer temporal subfield (left)	Ophthalmic	27840	NA	-0.0245088	0.00137415	2.86196	17045
248	Average INL-ELM thickness (left)	Ophthalmic	28512	3	0.0135376	0.0013784	2.86062	55842
124	Macular thickness at the inner superior subfield (left)	Ophthalmic	27808	4	-0.0134856	0.00137958	2.86025	56265
100	logMAR, final (left)	Ophthalmic	5208	-1	0.0134404	0.00138754	2.85775	56585
76	Average inner nuclear layer thickness (left)	Ophthalmic	28502	-1	0.013531	0.00138768	2.85771	55829
109	Average ISOS-RPE thickness (left)	Ophthalmic	28528	2	-0.0136256	0.00138882	2.85735	55048
26	Total macular volume (left)	Ophthalmic	27820	NA	0.0254323	0.00138937	2.85718	15798
127	ISOS-RPE thickness of central subfield (left)	Ophthalmic	28522	2	-0.0135341	0.00139979	2.85394	55716
140	Retinal pigment epithelium thickness at outer superior subfield (left)	Ophthalmic	27838	NA	-0.0245584	0.00140191	2.85328	16915
91	Corneal resistance factor (left)	Ophthalmic	5265	0	0.0134919	0.0014029	2.85297	56043
134	Retinal pigment epithelium thickness at outer inferior subfield (left)	Ophthalmic	27834	NA	-0.0245205	0.00140619	2.85196	16958
119	Retinal pigment epithelium thickness at inner nasal subfield (left)	Ophthalmic	27828	NA	0.0243131	0.00141102	2.85047	17238
66	Retinal pigment epithelium thickness at inner inferior subfield (left)	Ophthalmic	27826	NA	0.0243925	0.00141098	2.85048	17126
239	Macular thickness at the outer superior subfield (left)	Ophthalmic	27816	4	0.0134312	0.00142079	2.84747	56421
216	ELM-ISOS thickness of inner subfield (left)	Ophthalmic	28516	1	0.0135491	0.00142108	2.84738	55441
64	Average ganglion cell-inner plexiform layer thickness (left)	Ophthalmic	28504	-1	-0.0135443	0.001424	2.84649	55460
2	logMAR, final (left)	Ophthalmic	5208	-1	-0.0134088	0.00142414	2.84645	56585
56	avMSE	Ophthalmic	20261	NA	0.0134554	0.00142483	2.84624	56189
119	Average inner nuclear layer thickness (left)	Ophthalmic	28502	-1	0.0134878	0.00143764	2.84235	55829
99	Mean of vertical disc diameter (left)	Ophthalmic	27853	NA	0.0155798	0.00144406	2.84041	41808
171	INL-ELM thickness of the inner subfield (left)	Ophthalmic	28508	3	-0.013448	0.00145397	2.83745	56045
49	Overall macular thickness (left)	Ophthalmic	27800	4	0.0134668	0.00145629	2.83675	55872
51	Macular thickness at the outer superior subfield (left)	Ophthalmic	27816	4	-0.013401	0.00145646	2.8367	56421
65	Mean of vertical disc diameter (left)	Ophthalmic	27853	NA	-0.0155661	0.00145809	2.83622	41808
116	Retinal pigment epithelium thickness at inner superior subfield (left)	Ophthalmic	27830	NA	-0.0243272	0.00145936	2.83584	17113
179	Retinal pigment epithelium thickness at inner inferior subfield (left)	Ophthalmic	27826	NA	0.0243055	0.00146764	2.83338	17126
89	Total macular volume (left)	Ophthalmic	27820	NA	0.0253039	0.00146915	2.83293	15798
220	logMAR, final (left)	Ophthalmic	5208	-1	0.0133657	0.00147556	2.83104	56585
81	INL-ELM thickness of the inner subfield (left)	Ophthalmic	28508	3	0.0134256	0.00148076	2.82951	56045
240	Corneal resistance factor (left)	Ophthalmic	5265	0	-0.0134258	0.00148086	2.82948	56043
139	Corneal resistance factor (left)	Ophthalmic	5265	0	-0.0134255	0.00148117	2.82939	56043
253	Mean of vertical disc diameter (left)	Ophthalmic	27853	NA	0.0155416	0.00148348	2.82872	41808
132	Retinal pigment epithelium thickness at outer temporal subfield (left)	Ophthalmic	27840	NA	-0.0243313	0.00148889	2.82714	17045
242	Overall average retinal pigment epithelium thickness (left)	Ophthalmic	27822	-1	0.0134142	0.00148919	2.82705	56082
50	ISOS-RPE thickness of outer subfield (left)	Ophthalmic	28526	2	0.0135394	0.00149583	2.82512	55005
66	Retinal pigment epithelium thickness at outer superior subfield (left)	Ophthalmic	27838	NA	0.0244117	0.00149748	2.82464	16915
106	avMSE	Ophthalmic	20261	NA	-0.0133935	0.00149887	2.82423	56189
160	Mean of vertical disc diameter (left)	Ophthalmic	27853	NA	-0.0155182	0.0015082	2.82154	41808
200	Macular thickness at the inner superior subfield (left)	Ophthalmic	27808	4	-0.0133723	0.00151386	2.81992	56265
145	Retinal pigment epithelium thickness at central subfield (left)	Ophthalmic	27824	NA	0.0241076	0.00151672	2.81909	17304
240	Overall average retinal pigment epithelium thickness (left)	Ophthalmic	27822	-1	-0.0133876	0.00152192	2.81761	56082
42	logMAR, final (left)	Ophthalmic	5208	-1	0.0133277	0.00152226	2.81751	56585
37	Average inner nuclear layer thickness (left)	Ophthalmic	28502	-1	-0.0134175	0.00152244	2.81746	55829
66	Intra-ocular pressure, corneal-compensated (left)	Ophthalmic	5262	-1	0.0133876	0.00152499	2.81673	56061
153	Vertical cup to disc ratio (VCDR) (left)	Ophthalmic	27857	NA	-0.0156646	0.00152741	2.81604	40935
24	Corneal resistance factor (left)	Ophthalmic	5265	0	-0.0133875	0.00152782	2.81593	56043
86	Average retinal nerve fibre layer thickness (left)	Ophthalmic	28500	-1	-0.0134866	0.00154166	2.81201	55131
41	ELM-ISOS thickness of central subfield (left)	Ophthalmic	28514	-1	-0.0133417	0.00154803	2.81022	56292
90	logMAR, final (left)	Ophthalmic	5208	-1	-0.0133045	0.00155146	2.80926	56585
143	Retinal pigment epithelium thickness at outer nasal subfield (left)	Ophthalmic	27836	NA	-0.0241708	0.00155558	2.80811	17134
64	Macular thickness at the inner inferior subfield (left)	Ophthalmic	27804	4	-0.0133896	0.00156951	2.80423	55749
189	Retinal pigment epithelium thickness at outer inferior subfield (left)	Ophthalmic	27834	NA	0.0242724	0.00157199	2.80355	16958
92	ELM-ISOS thickness of outer subfield (left)	Ophthalmic	28518	1	-0.0134925	0.00157454	2.80285	54869
238	INL-RPE thickness of central subfield (left)	Ophthalmic	28530	3	0.0132841	0.00157672	2.80224	56590
123	Average ELM-ISOS thickness (left)	Ophthalmic	28520	1	-0.013482	0.00158046	2.80122	54917
203	Average ganglion cell-inner plexiform layer thickness (left)	Ophthalmic	28504	-1	-0.0134142	0.00158256	2.80064	55460
156	Retinal pigment epithelium thickness at central subfield (left)	Ophthalmic	27824	NA	-0.0240117	0.00158401	2.80024	17304
131	Overall macular thickness (left)	Ophthalmic	27800	4	-0.0133515	0.00159951	2.79601	55872
239	Average INL-ELM thickness (left)	Ophthalmic	28512	3	-0.0133534	0.00160165	2.79543	55842
186	Average INL-RPE thickness (left)	Ophthalmic	28536	3	0.0133308	0.00160344	2.79495	56020
92	Average ISOS-RPE thickness (left)	Ophthalmic	28528	2	0.0134437	0.001609	2.79344	55048
234	Macular thickness at the inner superior subfield (left)	Ophthalmic	27808	4	0.0132959	0.0016111	2.79288	56265
46	ISOS-RPE thickness of outer subfield (left)	Ophthalmic	28526	2	-0.0134424	0.00161742	2.79118	55005
180	Total macular volume (left)	Ophthalmic	27820	NA	-0.0250764	0.00162098	2.79022	15798
185	Vertical cup to disc ratio (VCDR) (left)	Ophthalmic	27857	NA	-0.0155772	0.00162305	2.78967	40935
134	INL-ELM thickness of the inner subfield (left)	Ophthalmic	28508	3	-0.0133125	0.00162352	2.78954	56045
181	INL-RPE thickness of inner subfield (left)	Ophthalmic	28532	3	0.0132835	0.00162504	2.78914	56280
188	Macular thickness at the outer inferior subfield (left)	Ophthalmic	27812	-1	-0.0133448	0.00163032	2.78773	55731
160	Retinal pigment epithelium thickness at outer nasal subfield (left)	Ophthalmic	27836	NA	-0.0240655	0.00163085	2.78759	17134
190	Retinal pigment epithelium thickness at inner superior subfield (left)	Ophthalmic	27830	NA	-0.0240802	0.00163093	2.78757	17113
212	INL-ELM thickness of the inner subfield (left)	Ophthalmic	28508	3	0.0133041	0.0016346	2.78659	56045
173	Corneal resistance factor (left)	Ophthalmic	5265	0	-0.0133015	0.00163842	2.78557	56043
140	ELM-ISOS thickness of outer subfield (left)	Ophthalmic	28518	1	-0.0134336	0.00165086	2.78229	54869
26	Retinal pigment epithelium thickness at central subfield (left)	Ophthalmic	27824	NA	-0.023919	0.00165162	2.78209	17304
202	Retinal pigment epithelium thickness at outer inferior subfield (left)	Ophthalmic	27834	NA	-0.0241616	0.00165173	2.78206	16958
245	Retinal pigment epithelium thickness at outer nasal subfield (left)	Ophthalmic	27836	NA	-0.0240323	0.00165531	2.78112	17134
237	Overall average retinal pigment epithelium thickness (left)	Ophthalmic	27822	-1	-0.0132836	0.00165602	2.78093	56082
131	Average inner nuclear layer thickness (left)	Ophthalmic	28502	-1	-0.0133128	0.00165731	2.7806	55829
208	Mean of vertical disc diameter (left)	Ophthalmic	27853	NA	0.0153807	0.001661	2.77963	41808
124	Macular thickness at the inner inferior subfield (left)	Ophthalmic	27804	4	-0.0133172	0.00166411	2.77882	55749
7	Intra-ocular pressure, corneal-compensated (left)	Ophthalmic	5262	-1	-0.0132793	0.00166518	2.77854	56061
57	Retinal pigment epithelium thickness at outer temporal subfield (left)	Ophthalmic	27840	NA	0.0240722	0.00167222	2.77671	17045
224	INL-RPE thickness of central subfield (left)	Ophthalmic	28530	3	-0.0132108	0.00167375	2.77631	56590
152	Vertical cup to disc ratio (VCDR) (left)	Ophthalmic	27857	NA	0.0155301	0.00167677	2.77553	40935
13	INL-RPE thickness of central subfield (left)	Ophthalmic	28530	3	0.0132054	0.00168118	2.77439	56590
135	Average ISOS-RPE thickness (left)	Ophthalmic	28528	2	-0.0133826	0.0016899	2.77214	55048
17	Corneal hysteresis (left)	Ophthalmic	5264	0	-0.0132648	0.00169553	2.77069	55995
191	Retinal pigment epithelium thickness at central subfield (left)	Ophthalmic	27824	NA	0.0238579	0.00169755	2.77018	17304
123	Disc diameter after inverse rank normal transformation (left)	Ophthalmic	27851	NA	-0.0153259	0.00169843	2.76995	41933
150	Vertical cup to disc ratio (VCDR) (left)	Ophthalmic	27857	NA	0.0155075	0.00170318	2.76874	40935
142	Mean of vertical disc diameter (left)	Ophthalmic	27853	NA	0.015343	0.00170522	2.76822	41808
173	Average ganglion cell-inner plexiform layer thickness (left)	Ophthalmic	28504	-1	-0.0133214	0.00170542	2.76817	55460
98	Macular thickness at the inner nasal subfield (left)	Ophthalmic	27806	4	0.0132168	0.00170617	2.76798	56337
216	ELM-ISOS thickness of central subfield (left)	Ophthalmic	28514	-1	0.0132197	0.00170933	2.76717	56292
140	Retinal pigment epithelium thickness at outer temporal subfield (left)	Ophthalmic	27840	NA	-0.0240217	0.00171029	2.76693	17045
176	ELM-ISOS thickness of inner subfield (left)	Ophthalmic	28516	1	0.0133199	0.00171053	2.76687	55441
128	Total macular volume (left)	Ophthalmic	27820	NA	-0.0249425	0.001717	2.76523	15798
173	Corneal hysteresis (left)	Ophthalmic	5264	0	-0.0132406	0.00172894	2.76222	55995
192	Intra-ocular pressure, corneal-compensated (left)	Ophthalmic	5262	-1	0.0132306	0.001732	2.76145	56061
127	Macular thickness at the outer temporal subfield (left)	Ophthalmic	27818	4	0.0132081	0.0017347	2.76078	56236
100	Average ganglion cell-inner plexiform layer thickness (left)	Ophthalmic	28504	-1	-0.0132945	0.00174268	2.75878	55460
144	Overall average retinal pigment epithelium thickness (left)	Ophthalmic	27822	-1	0.0132204	0.00174285	2.75874	56082
192	INL-ELM thickness of the central subfield (left)	Ophthalmic	28506	3	-0.0132071	0.00174618	2.75791	56175
24	Corneal hysteresis (left)	Ophthalmic	5264	0	-0.013226	0.00174945	2.7571	55995
16	Retinal pigment epithelium thickness at outer temporal subfield (left)	Ophthalmic	27840	NA	0.0239673	0.00175219	2.75642	17045
19	avMSE	Ophthalmic	20261	NA	0.0132003	0.00175351	2.75609	56189
240	Macular thickness at the inner superior subfield (left)	Ophthalmic	27808	4	-0.0131884	0.0017577	2.75506	56265
113	Macular thickness at the outer superior subfield (left)	Ophthalmic	27816	4	0.0131625	0.00176856	2.75238	56421
163	Retinal pigment epithelium thickness at outer inferior subfield (left)	Ophthalmic	27834	NA	0.0240002	0.00177447	2.75093	16958
238	ISOS-RPE thickness of central subfield (left)	Ophthalmic	28522	2	0.013237	0.00178072	2.7494	55716
218	Retinal pigment epithelium thickness at outer temporal subfield (left)	Ophthalmic	27840	NA	-0.023926	0.00178464	2.74845	17045
33	Retinal pigment epithelium thickness at inner temporal subfield (left)	Ophthalmic	27832	NA	0.0238005	0.00178754	2.74775	17220
213	Average inner nuclear layer thickness (left)	Ophthalmic	28502	-1	-0.0132099	0.00180035	2.74464	55829
154	Average inner nuclear layer thickness (left)	Ophthalmic	28502	-1	-0.0132087	0.00180217	2.7442	55829
160	Intra-ocular pressure, Goldmann-correlated (left)	Ophthalmic	5263	0	-0.013196	0.00180957	2.74242	55893
124	Retinal pigment epithelium thickness at outer temporal subfield (left)	Ophthalmic	27840	NA	-0.023891	0.00181252	2.74172	17045
130	Retinal pigment epithelium thickness at inner inferior subfield (left)	Ophthalmic	27826	NA	-0.0238333	0.00181346	2.74149	17126
91	Retinal pigment epithelium thickness at outer nasal subfield (left)	Ophthalmic	27836	NA	-0.0238162	0.00182276	2.73927	17134
85	Macular thickness at the inner superior subfield (left)	Ophthalmic	27808	4	-0.0131423	0.00182428	2.73891	56265
64	logMAR, final (left)	Ophthalmic	5208	-1	-0.0131012	0.0018299	2.73757	56585
246	avMSE	Ophthalmic	20261	NA	-0.0131378	0.00184397	2.73425	56189
246	Retinal pigment epithelium thickness at outer temporal subfield (left)	Ophthalmic	27840	NA	-0.0238513	0.00184471	2.73407	17045
63	INL-RPE thickness of inner subfield (left)	Ophthalmic	28532	3	-0.0131233	0.00184965	2.73291	56280
88	Retinal pigment epithelium thickness at inner nasal subfield (left)	Ophthalmic	27828	NA	-0.0237089	0.00185176	2.73242	17238
40	Retinal pigment epithelium thickness at outer superior subfield (left)	Ophthalmic	27838	NA	-0.0239313	0.00185406	2.73188	16915
170	Corneal hysteresis (left)	Ophthalmic	5264	0	0.0131518	0.00185695	2.7312	55995
240	Macular thickness at the central subfield (left)	Ophthalmic	27802	-1	-0.0130964	0.00185963	2.73057	56454
196	Mean of vertical disc diameter (left)	Ophthalmic	27853	NA	0.0152183	0.00185971	2.73055	41808
186	logMAR, final (left)	Ophthalmic	5208	-1	-0.013079	0.00186306	2.72977	56585
189	logMAR, final (left)	Ophthalmic	5208	-1	-0.0130778	0.00186482	2.72936	56585
78	Corneal hysteresis (left)	Ophthalmic	5264	0	0.0131438	0.00186882	2.72843	55995
83	Intra-ocular pressure, corneal-compensated (left)	Ophthalmic	5262	-1	-0.0131351	0.00187034	2.72808	56061
127	Macular thickness at the inner inferior subfield (left)	Ophthalmic	27804	4	0.0131712	0.00187123	2.72787	55749
66	Average INL-RPE thickness (left)	Ophthalmic	28536	3	0.0131377	0.00187367	2.72731	56020
98	Retinal pigment epithelium thickness at inner superior subfield (left)	Ophthalmic	27830	NA	0.0237592	0.00188156	2.72548	17113
216	Retinal pigment epithelium thickness at outer nasal subfield (left)	Ophthalmic	27836	NA	0.0237417	0.00188402	2.72491	17134
70	Disc diameter after inverse rank normal transformation (left)	Ophthalmic	27851	NA	0.0151751	0.00188625	2.7244	41933
3	INL-ELM thickness of the outer subfield (left)	Ophthalmic	28510	3	-0.013147	0.00189559	2.72225	55817
213	ELM-ISOS thickness of central subfield (left)	Ophthalmic	28514	-1	-0.0130892	0.0018989	2.7215	56292
6	Macular thickness at the inner nasal subfield (left)	Ophthalmic	27806	4	-0.0130816	0.00190261	2.72065	56337
249	Mean of vertical disc diameter (left)	Ophthalmic	27853	NA	-0.0151836	0.00190488	2.72013	41808
182	INL-RPE thickness of outer subfield (left)	Ophthalmic	28534	3	-0.0131168	0.00190877	2.71925	56000
65	Intra-ocular pressure, corneal-compensated (left)	Ophthalmic	5262	-1	-0.0131031	0.00191893	2.71694	56061
163	Retinal pigment epithelium thickness at outer superior subfield (left)	Ophthalmic	27838	NA	0.0238524	0.00191961	2.71679	16915
137	Macular thickness at the outer inferior subfield (left)	Ophthalmic	27812	-1	0.0131391	0.00192301	2.71602	55731
137	Macular thickness at the outer nasal subfield (left)	Ophthalmic	27814	4	0.0130469	0.00193043	2.71435	56480
170	Retinal pigment epithelium thickness at inner temporal subfield (left)	Ophthalmic	27832	NA	-0.0236259	0.00193184	2.71403	17220
140	Overall average retinal pigment epithelium thickness (left)	Ophthalmic	27822	-1	-0.0130879	0.00193852	2.71253	56082
241	INL-ELM thickness of the central subfield (left)	Ophthalmic	28506	3	0.013075	0.00194173	2.71181	56175
229	Average ELM-ISOS thickness (left)	Ophthalmic	28520	1	-0.0132231	0.00194291	2.71155	54917
99	Corneal resistance factor (left)	Ophthalmic	5265	0	-0.0130844	0.00195099	2.70975	56043
38	logMAR, final (left)	Ophthalmic	5208	-1	0.0130192	0.00195482	2.70889	56585
132	Retinal pigment epithelium thickness at outer nasal subfield (left)	Ophthalmic	27836	NA	-0.0236502	0.00196185	2.70733	17134
39	Macular thickness at the outer inferior subfield (left)	Ophthalmic	27812	-1	0.0131119	0.00196525	2.70658	55731
252	Corneal hysteresis (left)	Ophthalmic	5264	0	-0.013069	0.00198404	2.70245	55995
34	Macular thickness at the outer inferior subfield (left)	Ophthalmic	27812	-1	0.013098	0.00198711	2.70178	55731
227	INL-RPE thickness of outer subfield (left)	Ophthalmic	28534	3	0.0130658	0.00198824	2.70153	56000
188	Retinal pigment epithelium thickness at outer superior subfield (left)	Ophthalmic	27838	NA	0.0237716	0.00198887	2.70139	16915
206	Retinal pigment epithelium thickness at inner temporal subfield (left)	Ophthalmic	27832	NA	-0.0235591	0.00198985	2.70118	17220
64	Vertical cup to disc ratio (VCDR) regressed and transformed (left)	Ophthalmic	27855	NA	0.0152735	0.00200319	2.69828	40921
139	Average retinal nerve fibre layer thickness (left)	Ophthalmic	28500	-1	0.0131575	0.00200539	2.6978	55131
118	Average inner nuclear layer thickness (left)	Ophthalmic	28502	-1	0.0130746	0.00200599	2.69767	55829
30	Retinal pigment epithelium thickness at outer temporal subfield (left)	Ophthalmic	27840	NA	0.0236594	0.00200767	2.69731	17045
162	Retinal pigment epithelium thickness at inner nasal subfield (left)	Ophthalmic	27828	NA	0.023522	0.00201175	2.69643	17238
112	Retinal pigment epithelium thickness at central subfield (left)	Ophthalmic	27824	NA	-0.0234731	0.00201533	2.69565	17304
153	Macular thickness at the inner nasal subfield (left)	Ophthalmic	27806	4	0.0130014	0.00202863	2.6928	56337
41	Macular thickness at the inner superior subfield (left)	Ophthalmic	27808	4	-0.0130091	0.00202972	2.69256	56265
211	Average retinal nerve fibre layer thickness (left)	Ophthalmic	28500	-1	-0.0131409	0.00203177	2.69213	55131
8	Average INL-RPE thickness (left)	Ophthalmic	28536	3	0.0130349	0.00203387	2.69168	56020
146	Retinal pigment epithelium thickness at inner nasal subfield (left)	Ophthalmic	27828	NA	0.0234967	0.00203436	2.69157	17238
61	Mean of vertical disc diameter (left)	Ophthalmic	27853	NA	0.015086	0.00203747	2.69091	41808
200	Macular thickness at the inner temporal subfield (left)	Ophthalmic	27810	4	-0.0130135	0.0020393	2.69052	56176
211	Macular thickness at the inner nasal subfield (left)	Ophthalmic	27806	4	0.0129901	0.002047	2.68888	56337
118	Retinal pigment epithelium thickness at outer superior subfield (left)	Ophthalmic	27838	NA	0.0236949	0.00205677	2.68682	16915
212	INL-ELM thickness of the central subfield (left)	Ophthalmic	28506	3	-0.0130014	0.00205921	2.6863	56175
241	INL-RPE thickness of outer subfield (left)	Ophthalmic	28534	3	-0.0130195	0.00206279	2.68554	56000
233	Retinal pigment epithelium thickness at inner inferior subfield (left)	Ophthalmic	27826	NA	-0.0235399	0.0020646	2.68516	17126
161	Disc diameter after inverse rank normal transformation (left)	Ophthalmic	27851	NA	-0.0150435	0.00206564	2.68495	41933
6	Retinal pigment epithelium thickness at outer superior subfield (left)	Ophthalmic	27838	NA	-0.0236809	0.00206943	2.68415	16915
198	INL-ELM thickness of the outer subfield (left)	Ophthalmic	28510	3	-0.0130361	0.00207063	2.6839	55817
25	INL-RPE thickness of central subfield (left)	Ophthalmic	28530	3	0.0129464	0.00207115	2.68379	56590
243	Retinal pigment epithelium thickness at outer inferior subfield (left)	Ophthalmic	27834	NA	0.0236468	0.00207305	2.68339	16958
55	Retinal pigment epithelium thickness at inner inferior subfield (left)	Ophthalmic	27826	NA	-0.0235251	0.00207801	2.68235	17126
205	ISOS-RPE thickness of outer subfield (left)	Ophthalmic	28526	2	0.0131247	0.0020824	2.68144	55005
120	INL-ELM thickness of the central subfield (left)	Ophthalmic	28506	3	0.012987	0.00208286	2.68134	56175
186	Total macular volume (left)	Ophthalmic	27820	NA	0.0244804	0.00208979	2.6799	15798
52	Average ganglion cell-inner plexiform layer thickness (left)	Ophthalmic	28504	-1	-0.0130633	0.00209469	2.67888	55460
6	ELM-ISOS thickness of inner subfield (left)	Ophthalmic	28516	1	-0.0130644	0.00209661	2.67848	55441
175	Disc diameter after inverse rank normal transformation (left)	Ophthalmic	27851	NA	-0.0150219	0.00209658	2.67849	41933
74	INL-RPE thickness of central subfield (left)	Ophthalmic	28530	3	-0.0129291	0.00209997	2.67779	56590
110	Macular thickness at the central subfield (left)	Ophthalmic	27802	-1	-0.0129427	0.0021033	2.6771	56454
117	Corneal hysteresis (left)	Ophthalmic	5264	0	0.0129934	0.00210703	2.67633	55995
240	INL-ELM thickness of the central subfield (left)	Ophthalmic	28506	3	-0.0129719	0.00210817	2.67609	56175
107	Retinal pigment epithelium thickness at inner inferior subfield (left)	Ophthalmic	27826	NA	0.023485	0.00211495	2.6747	17126
72	avMSE	Ophthalmic	20261	NA	-0.0129574	0.0021297	2.67168	56189
2	Macular thickness at the outer nasal subfield (left)	Ophthalmic	27814	4	0.0129208	0.00213513	2.67058	56480
24	ELM-ISOS thickness of central subfield (left)	Ophthalmic	28514	-1	-0.0129388	0.00214122	2.66934	56292
128	Retinal pigment epithelium thickness at outer superior subfield (left)	Ophthalmic	27838	NA	-0.0235991	0.00214459	2.66866	16915
213	logMAR, final (left)	Ophthalmic	5208	-1	0.0129027	0.00214567	2.66844	56585
136	Retinal pigment epithelium thickness at outer temporal subfield (left)	Ophthalmic	27840	NA	0.0235065	0.00214687	2.66819	17045
171	Average ISOS-RPE thickness (left)	Ophthalmic	28528	2	-0.013074	0.00215838	2.66587	55048
27	Macular thickness at the inner superior subfield (left)	Ophthalmic	27808	4	-0.0129311	0.0021596	2.66563	56265
254	logMAR, final (left)	Ophthalmic	5208	-1	0.0128871	0.00217233	2.66307	56585
104	Disc diameter after inverse rank normal transformation (left)	Ophthalmic	27851	NA	-0.0149699	0.00217268	2.663	41933
35	Retinal pigment epithelium thickness at inner nasal subfield (left)	Ophthalmic	27828	NA	0.0233422	0.00217764	2.66201	17238
53	Macular thickness at the inner superior subfield (left)	Ophthalmic	27808	4	0.0129146	0.00218819	2.65991	56265
224	Average retinal nerve fibre layer thickness (left)	Ophthalmic	28500	-1	0.0130466	0.00218845	2.65986	55131
143	Disc diameter after inverse rank normal transformation (left)	Ophthalmic	27851	NA	-0.0149568	0.00219225	2.65911	41933
190	Average ISOS-RPE thickness (left)	Ophthalmic	28528	2	0.0130524	0.00219529	2.65851	55048
251	Macular thickness at the inner nasal subfield (left)	Ophthalmic	27806	4	0.0129015	0.00219659	2.65825	56337
177	ISOS-RPE thickness of inner subfield (left)	Ophthalmic	28524	2	0.0129992	0.00220997	2.65561	55427
144	Retinal pigment epithelium thickness at outer inferior subfield (left)	Ophthalmic	27834	NA	0.023498	0.00221204	2.65521	16958
2	Retinal pigment epithelium thickness at outer temporal subfield (left)	Ophthalmic	27840	NA	-0.0234343	0.0022156	2.65451	17045
49	logMAR, final (left)	Ophthalmic	5208	-1	-0.0128615	0.00221704	2.65423	56585
61	Average ISOS-RPE thickness (left)	Ophthalmic	28528	2	-0.0130385	0.0022194	2.65376	55048
101	Intra-ocular pressure, Goldmann-correlated (left)	Ophthalmic	5263	0	0.0129387	0.00222086	2.65348	55893
164	Macular thickness at the inner temporal subfield (left)	Ophthalmic	27810	4	-0.0129046	0.0022235	2.65296	56176
100	avMSE	Ophthalmic	20261	NA	-0.0128997	0.00222945	2.6518	56189
252	Macular thickness at the central subfield (left)	Ophthalmic	27802	-1	-0.012869	0.00223015	2.65167	56454
111	ELM-ISOS thickness of inner subfield (left)	Ophthalmic	28516	1	0.0129832	0.00223508	2.65071	55441
136	Average ganglion cell-inner plexiform layer thickness (left)	Ophthalmic	28504	-1	0.0129775	0.00224129	2.6495	55460
217	Disc diameter after inverse rank normal transformation (left)	Ophthalmic	27851	NA	0.0149226	0.00224412	2.64895	41933
13	Retinal pigment epithelium thickness at outer inferior subfield (left)	Ophthalmic	27834	NA	-0.0234647	0.00224429	2.64892	16958
221	Retinal pigment epithelium thickness at outer superior subfield (left)	Ophthalmic	27838	NA	0.0234919	0.0022469	2.64842	16915
4	Macular thickness at the outer nasal subfield (left)	Ophthalmic	27814	4	-0.0128563	0.00224733	2.64833	56480
112	logMAR, final (left)	Ophthalmic	5208	-1	0.0128377	0.00225933	2.64602	56585
78	Total macular volume (left)	Ophthalmic	27820	NA	-0.0242907	0.00226337	2.64524	15798
142	Average retinal nerve fibre layer thickness (left)	Ophthalmic	28500	-1	0.0130006	0.00226868	2.64423	55131
161	ISOS-RPE thickness of inner subfield (left)	Ophthalmic	28524	2	-0.0129606	0.00227802	2.64244	55427
209	Macular thickness at the inner nasal subfield (left)	Ophthalmic	27806	4	0.0128524	0.00228357	2.64139	56337
207	ELM-ISOS thickness of inner subfield (left)	Ophthalmic	28516	1	0.0129547	0.00228563	2.64099	55441
66	Retinal pigment epithelium thickness at outer temporal subfield (left)	Ophthalmic	27840	NA	0.0233613	0.00228719	2.6407	17045
94	Total macular volume (left)	Ophthalmic	27820	NA	0.0242478	0.00230439	2.63744	15798
110	Retinal pigment epithelium thickness at outer superior subfield (left)	Ophthalmic	27838	NA	-0.0234193	0.00231864	2.63477	16915
187	Macular thickness at the inner temporal subfield (left)	Ophthalmic	27810	4	0.0128506	0.00232028	2.63446	56176
239	Macular thickness at the inner temporal subfield (left)	Ophthalmic	27810	4	0.0128492	0.00232296	2.63396	56176
143	Macular thickness at the inner nasal subfield (left)	Ophthalmic	27806	4	0.0128294	0.00232553	2.63348	56337
187	Mean of vertical disc diameter (left)	Ophthalmic	27853	NA	0.0148879	0.00233293	2.6321	41808
162	Retinal pigment epithelium thickness at outer temporal subfield (left)	Ophthalmic	27840	NA	0.0233153	0.0023334	2.63201	17045
208	Vertical cup to disc ratio (VCDR) regressed and transformed (left)	Ophthalmic	27855	NA	0.0150423	0.00234247	2.63033	40921
211	Retinal pigment epithelium thickness at inner temporal subfield (left)	Ophthalmic	27832	NA	-0.0231844	0.00234578	2.62971	17220
13	Retinal pigment epithelium thickness at inner nasal subfield (left)	Ophthalmic	27828	NA	-0.0231677	0.00235041	2.62886	17238
189	Macular thickness at the inner superior subfield (left)	Ophthalmic	27808	4	0.0128213	0.00235551	2.62791	56265
186	Vertical cup to disc ratio (VCDR) (left)	Ophthalmic	27857	NA	-0.0150309	0.00235641	2.62775	40935
230	Macular thickness at the outer superior subfield (left)	Ophthalmic	27816	4	-0.0127995	0.0023631	2.62652	56421
29	logMAR, final (left)	Ophthalmic	5208	-1	0.0127711	0.00238159	2.62313	56585
235	Overall average retinal pigment epithelium thickness (left)	Ophthalmic	27822	-1	-0.0128193	0.00239839	2.62008	56082
45	Total macular volume (left)	Ophthalmic	27820	NA	-0.0241466	0.00240379	2.6191	15798
99	ELM-ISOS thickness of central subfield (left)	Ophthalmic	28514	-1	0.0127919	0.00240496	2.61889	56292
62	Corneal resistance factor (left)	Ophthalmic	5265	0	0.0128176	0.00240993	2.618	56043
34	Retinal pigment epithelium thickness at outer nasal subfield (left)	Ophthalmic	27836	NA	0.0231782	0.00241218	2.61759	17134
54	Macular thickness at the inner nasal subfield (left)	Ophthalmic	27806	4	0.0127824	0.00241319	2.61741	56337
21	ISOS-RPE thickness of outer subfield (left)	Ophthalmic	28526	2	0.0129362	0.00241337	2.61738	55005
14	ELM-ISOS thickness of central subfield (left)	Ophthalmic	28514	-1	0.0127841	0.00241975	2.61623	56292
185	Vertical cup to disc ratio (VCDR) regressed and transformed (left)	Ophthalmic	27855	NA	-0.0149893	0.0024273	2.61488	40921
111	Corneal hysteresis (left)	Ophthalmic	5264	0	-0.0128121	0.00243084	2.61424	55995
146	Retinal pigment epithelium thickness at outer temporal subfield (left)	Ophthalmic	27840	NA	0.0232205	0.00243125	2.61417	17045
61	Overall average retinal pigment epithelium thickness (left)	Ophthalmic	27822	-1	0.0127973	0.00244024	2.61257	56082
119	Average retinal nerve fibre layer thickness (left)	Ophthalmic	28500	-1	-0.0129072	0.0024401	2.61259	55131
239	Average INL-RPE thickness (left)	Ophthalmic	28536	3	-0.0128016	0.00244546	2.61164	56020
34	INL-RPE thickness of outer subfield (left)	Ophthalmic	28534	3	0.0128035	0.00244617	2.61151	56000
176	Disc diameter after inverse rank normal transformation (left)	Ophthalmic	27851	NA	-0.014795	0.00244779	2.61123	41933
87	INL-ELM thickness of the outer subfield (left)	Ophthalmic	28510	3	0.0128221	0.00245077	2.6107	55817
83	ISOS-RPE thickness of outer subfield (left)	Ophthalmic	28526	2	0.0129162	0.00245106	2.61065	55005
151	Intra-ocular pressure, corneal-compensated (left)	Ophthalmic	5262	-1	0.0127925	0.00245402	2.61012	56061
60	Average inner nuclear layer thickness (left)	Ophthalmic	28502	-1	0.0128158	0.00246027	2.60902	55829
107	Corneal hysteresis (left)	Ophthalmic	5264	0	0.0127907	0.00247192	2.60696	55995
127	Mean of vertical disc diameter (left)	Ophthalmic	27853	NA	-0.0148006	0.00247521	2.60639	41808
38	Macular thickness at the inner inferior subfield (left)	Ophthalmic	27804	4	-0.0128142	0.00248104	2.60537	55749
37	logMAR, final (left)	Ophthalmic	5208	-1	0.012717	0.00248524	2.60463	56585
50	ELM-ISOS thickness of central subfield (left)	Ophthalmic	28514	-1	-0.0127497	0.00248601	2.6045	56292
36	Mean of vertical disc diameter (left)	Ophthalmic	27853	NA	0.0147924	0.002489	2.60397	41808
204	Macular thickness at the central subfield (left)	Ophthalmic	27802	-1	0.0127255	0.00249749	2.6025	56454
144	Retinal pigment epithelium thickness at inner nasal subfield (left)	Ophthalmic	27828	NA	0.0230209	0.0025055	2.6011	17238
93	logMAR, final (left)	Ophthalmic	5208	-1	0.0127052	0.00250857	2.60057	56585
176	Corneal hysteresis (left)	Ophthalmic	5264	0	-0.012769	0.00251424	2.59959	55995
69	Retinal pigment epithelium thickness at outer superior subfield (left)	Ophthalmic	27838	NA	-0.0232316	0.00251412	2.59961	16915
192	Retinal pigment epithelium thickness at outer nasal subfield (left)	Ophthalmic	27836	NA	-0.0230614	0.00253737	2.59562	17134
177	ISOS-RPE thickness of central subfield (left)	Ophthalmic	28522	2	0.0127762	0.00256317	2.59122	55716
81	logMAR, final (left)	Ophthalmic	5208	-1	-0.0126766	0.00256546	2.59083	56585
34	logMAR, final (left)	Ophthalmic	5208	-1	-0.0126764	0.00256583	2.59077	56585
186	Macular thickness at the outer nasal subfield (left)	Ophthalmic	27814	4	0.0126818	0.00257864	2.58861	56480
197	Intra-ocular pressure, Goldmann-correlated (left)	Ophthalmic	5263	0	0.0127467	0.00258168	2.5881	55893
48	ISOS-RPE thickness of central subfield (left)	Ophthalmic	28522	2	0.0127646	0.00258643	2.5873	55716
105	Retinal pigment epithelium thickness at inner superior subfield (left)	Ophthalmic	27830	NA	0.0230231	0.00259547	2.58578	17113
91	Macular thickness at the outer superior subfield (left)	Ophthalmic	27816	4	0.0126801	0.00259565	2.58575	56421
49	Average inner nuclear layer thickness (left)	Ophthalmic	28502	-1	-0.0127457	0.00259851	2.58528	55829
251	INL-ELM thickness of the central subfield (left)	Ophthalmic	28506	3	0.0127006	0.00261034	2.5833	56175
201	Overall average retinal pigment epithelium thickness (left)	Ophthalmic	27822	-1	-0.0127101	0.00261242	2.58296	56082
196	Vertical cup to disc ratio (VCDR) regressed and transformed (left)	Ophthalmic	27855	NA	-0.0148763	0.00261776	2.58207	40921
100	Macular thickness at the inner inferior subfield (left)	Ophthalmic	27804	4	-0.0127447	0.00261911	2.58185	55749
144	Retinal pigment epithelium thickness at inner superior subfield (left)	Ophthalmic	27830	NA	0.0230014	0.0026198	2.58173	17113
73	Overall macular thickness (left)	Ophthalmic	27800	4	0.0127304	0.00261968	2.58175	55872
51	Retinal pigment epithelium thickness at inner superior subfield (left)	Ophthalmic	27830	NA	0.0230003	0.00262114	2.58151	17113
144	INL-ELM thickness of the inner subfield (left)	Ophthalmic	28508	3	0.0127086	0.00262403	2.58103	56045
176	Average inner nuclear layer thickness (left)	Ophthalmic	28502	-1	0.012729	0.00263254	2.57963	55829
60	Macular thickness at the outer superior subfield (left)	Ophthalmic	27816	4	0.0126612	0.00263428	2.57934	56421
137	Overall macular thickness (left)	Ophthalmic	27800	4	0.0127222	0.00263637	2.57899	55872
117	Vertical cup to disc ratio (VCDR) (left)	Ophthalmic	27857	NA	-0.0148627	0.00263699	2.57889	40935
177	INL-RPE thickness of inner subfield (left)	Ophthalmic	28532	3	-0.0126726	0.00264339	2.57784	56280
91	avMSE	Ophthalmic	20261	NA	0.0126798	0.00264977	2.57679	56189
218	INL-RPE thickness of central subfield (left)	Ophthalmic	28530	3	-0.0126262	0.00266748	2.5739	56590
102	Average ELM-ISOS thickness (left)	Ophthalmic	28520	1	0.0128143	0.00267318	2.57297	54917
126	INL-RPE thickness of outer subfield (left)	Ophthalmic	28534	3	-0.0126864	0.00268022	2.57183	56000
250	ELM-ISOS thickness of central subfield (left)	Ophthalmic	28514	-1	-0.0126519	0.00268365	2.57127	56292
12	Intra-ocular pressure, Goldmann-correlated (left)	Ophthalmic	5263	0	0.0126967	0.00268424	2.57118	55893
195	Retinal pigment epithelium thickness at outer superior subfield (left)	Ophthalmic	27838	NA	0.0230779	0.00268529	2.57101	16915
180	Macular thickness at the outer nasal subfield (left)	Ophthalmic	27814	4	-0.0126295	0.00268632	2.57084	56480
150	Retinal pigment epithelium thickness at inner temporal subfield (left)	Ophthalmic	27832	NA	-0.0228684	0.00269023	2.57021	17220
84	Corneal resistance factor (left)	Ophthalmic	5265	0	0.012674	0.00269601	2.56928	56043
86	Macular thickness at the inner inferior subfield (left)	Ophthalmic	27804	4	0.012707	0.00269693	2.56913	55749
230	INL-ELM thickness of the inner subfield (left)	Ophthalmic	28508	3	-0.0126711	0.0027017	2.56836	56045
97	ELM-ISOS thickness of outer subfield (left)	Ophthalmic	28518	1	-0.0128061	0.00270171	2.56836	54869
57	ELM-ISOS thickness of central subfield (left)	Ophthalmic	28514	-1	0.0126391	0.00271039	2.56697	56292
84	Macular thickness at the inner inferior subfield (left)	Ophthalmic	27804	4	-0.0126949	0.00272226	2.56507	55749
205	INL-RPE thickness of central subfield (left)	Ophthalmic	28530	3	-0.0125914	0.00274113	2.56207	56590
240	ELM-ISOS thickness of central subfield (left)	Ophthalmic	28514	-1	-0.0126188	0.00275372	2.56008	56292
163	ISOS-RPE thickness of outer subfield (left)	Ophthalmic	28526	2	-0.0127624	0.00276041	2.55903	55005
223	Corneal hysteresis (left)	Ophthalmic	5264	0	-0.0126461	0.00276684	2.55802	55995
143	Macular thickness at the inner superior subfield (left)	Ophthalmic	27808	4	0.0126154	0.00276734	2.55794	56265
35	Retinal pigment epithelium thickness at inner temporal subfield (left)	Ophthalmic	27832	NA	0.0228017	0.00276856	2.55775	17220
161	Average INL-ELM thickness (left)	Ophthalmic	28512	3	-0.0126592	0.0027757	2.55663	55842
44	Retinal pigment epithelium thickness at inner temporal subfield (left)	Ophthalmic	27832	NA	-0.0227949	0.00277673	2.55647	17220
73	Corneal hysteresis (left)	Ophthalmic	5264	0	-0.0126381	0.00278391	2.55535	55995
176	Retinal pigment epithelium thickness at outer nasal subfield (left)	Ophthalmic	27836	NA	-0.0228452	0.00278484	2.5552	17134
175	Mean of vertical disc diameter (left)	Ophthalmic	27853	NA	-0.0146206	0.00279386	2.55379	41808
151	Retinal pigment epithelium thickness at outer inferior subfield (left)	Ophthalmic	27834	NA	0.0229543	0.00279569	2.55351	16958
158	Vertical cup to disc ratio (VCDR) (left)	Ophthalmic	27857	NA	-0.0147746	0.002796	2.55346	40935
61	INL-RPE thickness of outer subfield (left)	Ophthalmic	28534	3	0.0126263	0.00280821	2.55157	56000
12	Average retinal nerve fibre layer thickness (left)	Ophthalmic	28500	-1	0.0127248	0.00280953	2.55137	55131
169	Average inner nuclear layer thickness (left)	Ophthalmic	28502	-1	-0.0126403	0.00281978	2.54978	55829
192	Macular thickness at the outer inferior subfield (left)	Ophthalmic	27812	-1	0.0126484	0.00282644	2.54876	55731
136	Retinal pigment epithelium thickness at inner inferior subfield (left)	Ophthalmic	27826	NA	0.0228065	0.00283783	2.54701	17126
46	Average ISOS-RPE thickness (left)	Ophthalmic	28528	2	-0.0127193	0.00284224	2.54634	55048
181	Retinal pigment epithelium thickness at outer temporal subfield (left)	Ophthalmic	27840	NA	-0.022845	0.00285682	2.54412	17045
213	Average INL-RPE thickness (left)	Ophthalmic	28536	3	0.0126013	0.00285825	2.5439	56020
103	Retinal pigment epithelium thickness at outer nasal subfield (left)	Ophthalmic	27836	NA	0.0227794	0.00286444	2.54296	17134
110	Intra-ocular pressure, corneal-compensated (left)	Ophthalmic	5262	-1	0.012593	0.00286624	2.54269	56061
116	INL-ELM thickness of the central subfield (left)	Ophthalmic	28506	3	-0.0125768	0.00287383	2.54154	56175
116	Macular thickness at the inner nasal subfield (left)	Ophthalmic	27806	4	-0.012557	0.00287782	2.54094	56337
225	Macular thickness at the outer temporal subfield (left)	Ophthalmic	27818	4	-0.0125654	0.00288404	2.54	56236
248	ISOS-RPE thickness of central subfield (left)	Ophthalmic	28522	2	0.0126207	0.0028913	2.53891	55716
149	INL-ELM thickness of the outer subfield (left)	Ophthalmic	28510	3	-0.0126079	0.00289435	2.53845	55817
196	Retinal pigment epithelium thickness at central subfield (left)	Ophthalmic	27824	NA	0.0226416	0.00289614	2.53818	17304
221	Intra-ocular pressure, Goldmann-correlated (left)	Ophthalmic	5263	0	-0.0125981	0.00289693	2.53806	55893
131	logMAR, final (left)	Ophthalmic	5208	-1	-0.0125197	0.00289954	2.53767	56585
112	avMSE	Ophthalmic	20261	NA	-0.0125625	0.00290239	2.53724	56189
121	INL-ELM thickness of the inner subfield (left)	Ophthalmic	28508	3	-0.012577	0.00290611	2.53669	56045
116	Macular thickness at the outer superior subfield (left)	Ophthalmic	27816	4	-0.012528	0.00292194	2.53433	56421
73	Macular thickness at the outer nasal subfield (left)	Ophthalmic	27814	4	0.0125139	0.00293907	2.53179	56480
93	Retinal pigment epithelium thickness at central subfield (left)	Ophthalmic	27824	NA	0.0226016	0.00294631	2.53072	17304
6	Intra-ocular pressure, corneal-compensated (left)	Ophthalmic	5262	-1	0.0125546	0.00295257	2.5298	56061
104	Total macular volume (left)	Ophthalmic	27820	NA	-0.0236407	0.00296275	2.5283	15798
164	Intra-ocular pressure, corneal-compensated (left)	Ophthalmic	5262	-1	0.0125466	0.0029709	2.52711	56061
236	Vertical cup to disc ratio (VCDR) (left)	Ophthalmic	27857	NA	-0.0146818	0.00297271	2.52685	40935
2	Overall average retinal pigment epithelium thickness (left)	Ophthalmic	27822	-1	-0.0125422	0.00297557	2.52643	56082
47	Macular thickness at the inner nasal subfield (left)	Ophthalmic	27806	4	-0.0125134	0.00297649	2.5263	56337
218	Intra-ocular pressure, corneal-compensated (left)	Ophthalmic	5262	-1	0.012535	0.00299761	2.52323	56061
35	Macular thickness at the central subfield (left)	Ophthalmic	27802	-1	0.0124894	0.00300189	2.5226	56454
57	Vertical cup to disc ratio (VCDR) (left)	Ophthalmic	27857	NA	-0.0146623	0.0030111	2.52128	40935
0	Macular thickness at the outer nasal subfield (left)	Ophthalmic	27814	4	-0.0124802	0.00301666	2.52047	56480
203	Retinal pigment epithelium thickness at inner nasal subfield (left)	Ophthalmic	27828	NA	0.0225885	0.0030181	2.52027	17238
230	Disc diameter after inverse rank normal transformation (left)	Ophthalmic	27851	NA	0.014478	0.0030288	2.51873	41933
115	Average inner nuclear layer thickness (left)	Ophthalmic	28502	-1	0.012546	0.00303244	2.51821	55829
247	Macular thickness at the inner inferior subfield (left)	Ophthalmic	27804	4	-0.0125502	0.00304343	2.51664	55749
191	Macular thickness at the inner nasal subfield (left)	Ophthalmic	27806	4	0.0124818	0.00305006	2.51569	56337
122	Vertical cup to disc ratio (VCDR) regressed and transformed (left)	Ophthalmic	27855	NA	-0.0146408	0.0030589	2.51443	40921
85	Average ganglion cell-inner plexiform layer thickness (left)	Ophthalmic	28504	-1	0.0125754	0.00306103	2.51413	55460
2	Corneal hysteresis (left)	Ophthalmic	5264	0	0.0125105	0.00307197	2.51258	55995
206	Macular thickness at the outer superior subfield (left)	Ophthalmic	27816	4	0.0124595	0.00308071	2.51135	56421
148	Macular thickness at the inner superior subfield (left)	Ophthalmic	27808	4	0.0124752	0.00308431	2.51084	56265
61	ISOS-RPE thickness of central subfield (left)	Ophthalmic	28522	2	-0.0125325	0.00309389	2.5095	55716
68	logMAR, final (left)	Ophthalmic	5208	-1	-0.0124339	0.00309873	2.50882	56585
78	Average INL-ELM thickness (left)	Ophthalmic	28512	3	-0.0125148	0.00310224	2.50833	55842
243	Retinal pigment epithelium thickness at outer superior subfield (left)	Ophthalmic	27838	NA	0.0227299	0.0031129	2.50684	16915
115	Retinal pigment epithelium thickness at outer inferior subfield (left)	Ophthalmic	27834	NA	0.0227009	0.00311311	2.50681	16958
74	Macular thickness at the inner nasal subfield (left)	Ophthalmic	27806	4	-0.0124536	0.00311701	2.50626	56337
104	INL-RPE thickness of outer subfield (left)	Ophthalmic	28534	3	-0.0124909	0.00311726	2.50623	56000
143	ELM-ISOS thickness of outer subfield (left)	Ophthalmic	28518	1	-0.0126154	0.00312579	2.50504	54869
91	INL-ELM thickness of the central subfield (left)	Ophthalmic	28506	3	-0.012466	0.00313023	2.50442	56175
130	INL-RPE thickness of central subfield (left)	Ophthalmic	28530	3	0.0124201	0.00313046	2.50439	56590
164	Overall average retinal pigment epithelium thickness (left)	Ophthalmic	27822	-1	0.0124758	0.00313146	2.50425	56082
123	ELM-ISOS thickness of outer subfield (left)	Ophthalmic	28518	1	-0.0126071	0.00314534	2.50233	54869
222	Retinal pigment epithelium thickness at central subfield (left)	Ophthalmic	27824	NA	0.0224337	0.00316553	2.49955	17304
27	Corneal hysteresis (left)	Ophthalmic	5264	0	-0.0124542	0.00320743	2.49384	55995
182	Disc diameter after inverse rank normal transformation (left)	Ophthalmic	27851	NA	-0.0143915	0.00320784	2.49379	41933
219	ISOS-RPE thickness of outer subfield (left)	Ophthalmic	28526	2	0.0125651	0.00320913	2.49361	55005
66	ISOS-RPE thickness of central subfield (left)	Ophthalmic	28522	2	-0.0124805	0.00321937	2.49223	55716
27	INL-RPE thickness of outer subfield (left)	Ophthalmic	28534	3	-0.0124473	0.0032231	2.49173	56000
246	Total macular volume (left)	Ophthalmic	27820	NA	0.023427	0.00323257	2.49045	15798
151	Corneal hysteresis (left)	Ophthalmic	5264	0	-0.0124409	0.00324028	2.48942	55995
26	Retinal pigment epithelium thickness at outer inferior subfield (left)	Ophthalmic	27834	NA	0.022605	0.00324161	2.48924	16958
26	Macular thickness at the outer temporal subfield (left)	Ophthalmic	27818	4	0.0124124	0.0032449	2.4888	56236
28	Average ELM-ISOS thickness (left)	Ophthalmic	28520	1	-0.0125562	0.00325557	2.48737	54917
187	Retinal pigment epithelium thickness at outer superior subfield (left)	Ophthalmic	27838	NA	-0.0226225	0.00325691	2.48719	16915
213	Retinal pigment epithelium thickness at outer temporal subfield (left)	Ophthalmic	27840	NA	-0.0225345	0.00325902	2.48691	17045
146	Retinal pigment epithelium thickness at inner inferior subfield (left)	Ophthalmic	27826	NA	0.0224809	0.00325936	2.48687	17126
188	avMSE	Ophthalmic	20261	NA	-0.0124113	0.0032606	2.4867	56189
49	Average INL-RPE thickness (left)	Ophthalmic	28536	3	0.0124283	0.00326485	2.48614	56020
22	Vertical cup to disc ratio (VCDR) (left)	Ophthalmic	27857	NA	0.014537	0.00326893	2.48559	40935
49	INL-RPE thickness of outer subfield (left)	Ophthalmic	28534	3	0.0124273	0.00327278	2.48508	56000
155	Average INL-RPE thickness (left)	Ophthalmic	28536	3	0.0124248	0.00327337	2.48501	56020
53	Macular thickness at the inner inferior subfield (left)	Ophthalmic	27804	4	0.0124486	0.00328941	2.48288	55749
187	Corneal resistance factor (left)	Ophthalmic	5265	0	-0.0124157	0.00328993	2.48281	56043
234	Retinal pigment epithelium thickness at central subfield (left)	Ophthalmic	27824	NA	-0.0223347	0.00330156	2.48128	17304
86	INL-RPE thickness of inner subfield (left)	Ophthalmic	28532	3	0.0123839	0.00330413	2.48094	56280
250	Macular thickness at the outer temporal subfield (left)	Ophthalmic	27818	4	-0.0123858	0.00331169	2.47995	56236
126	ISOS-RPE thickness of inner subfield (left)	Ophthalmic	28524	2	0.0124722	0.00332082	2.47875	55427
11	Macular thickness at the outer temporal subfield (left)	Ophthalmic	27818	4	0.0123811	0.00332339	2.47842	56236
18	Retinal pigment epithelium thickness at outer nasal subfield (left)	Ophthalmic	27836	NA	0.0224247	0.00333027	2.47752	17134
75	logMAR, final (left)	Ophthalmic	5208	-1	0.012339	0.00333342	2.47711	56585
207	Intra-ocular pressure, corneal-compensated (left)	Ophthalmic	5262	-1	0.0123909	0.00334779	2.47524	56061
1	ISOS-RPE thickness of inner subfield (left)	Ophthalmic	28524	2	-0.0124611	0.00334875	2.47512	55427
5	Average ELM-ISOS thickness (left)	Ophthalmic	28520	1	-0.0125154	0.0033576	2.47397	54917
231	Average inner nuclear layer thickness (left)	Ophthalmic	28502	-1	-0.0124094	0.00336615	2.47287	55829
177	Average ISOS-RPE thickness (left)	Ophthalmic	28528	2	0.0124906	0.00338264	2.47074	55048
74	Macular thickness at the outer inferior subfield (left)	Ophthalmic	27812	-1	-0.0124109	0.00339025	2.46977	55731
238	Retinal pigment epithelium thickness at inner temporal subfield (left)	Ophthalmic	27832	NA	-0.0223249	0.00339247	2.46948	17220
118	Retinal pigment epithelium thickness at inner nasal subfield (left)	Ophthalmic	27828	NA	0.0223046	0.00340492	2.46789	17238
141	Retinal pigment epithelium thickness at inner superior subfield (left)	Ophthalmic	27830	NA	-0.0223822	0.00341026	2.46721	17113
236	ISOS-RPE thickness of central subfield (left)	Ophthalmic	28522	2	-0.0124042	0.00341179	2.46702	55716
136	Retinal pigment epithelium thickness at central subfield (left)	Ophthalmic	27824	NA	0.0222555	0.00341437	2.46669	17304
49	Macular thickness at the outer inferior subfield (left)	Ophthalmic	27812	-1	0.0124008	0.00341637	2.46643	55731
12	Vertical cup to disc ratio (VCDR) (left)	Ophthalmic	27857	NA	0.0144687	0.00341779	2.46625	40935
213	Retinal pigment epithelium thickness at inner temporal subfield (left)	Ophthalmic	27832	NA	-0.0223066	0.00341878	2.46613	17220
45	Intra-ocular pressure, Goldmann-correlated (left)	Ophthalmic	5263	0	-0.0123808	0.00342166	2.46576	55893
222	INL-RPE thickness of inner subfield (left)	Ophthalmic	28532	3	-0.0123353	0.00342914	2.46482	56280
116	Macular thickness at the outer nasal subfield (left)	Ophthalmic	27814	4	-0.01231	0.00343809	2.46368	56480
40	Total macular volume (left)	Ophthalmic	27820	NA	-0.0232737	0.00343977	2.46347	15798
57	ISOS-RPE thickness of central subfield (left)	Ophthalmic	28522	2	0.0123899	0.00344903	2.4623	55716
102	Macular thickness at the central subfield (left)	Ophthalmic	27802	-1	0.0123073	0.00345262	2.46185	56454
0	Mean of vertical disc diameter (left)	Ophthalmic	27853	NA	-0.0143003	0.00345508	2.46154	41808
255	Average ELM-ISOS thickness (left)	Ophthalmic	28520	1	-0.012474	0.00346395	2.46043	54917
103	logMAR, final (left)	Ophthalmic	5208	-1	0.0122876	0.00346701	2.46004	56585
222	Macular thickness at the outer nasal subfield (left)	Ophthalmic	27814	4	0.0122983	0.00346892	2.45981	56480
18	Macular thickness at the outer inferior subfield (left)	Ophthalmic	27812	-1	-0.0123798	0.00347132	2.45951	55731
201	INL-ELM thickness of the central subfield (left)	Ophthalmic	28506	3	-0.0123236	0.00349032	2.45713	56175
7	Average INL-ELM thickness (left)	Ophthalmic	28512	3	-0.0123586	0.00349464	2.4566	55842
172	Average ISOS-RPE thickness (left)	Ophthalmic	28528	2	0.0124459	0.00349879	2.45608	55048
148	Intra-ocular pressure, corneal-compensated (left)	Ophthalmic	5262	-1	-0.0123327	0.00349926	2.45602	56061
185	Average ISOS-RPE thickness (left)	Ophthalmic	28528	2	0.0124455	0.00349969	2.45597	55048
23	Intra-ocular pressure, corneal-compensated (left)	Ophthalmic	5262	-1	-0.0123264	0.00351625	2.45392	56061
186	Average INL-ELM thickness (left)	Ophthalmic	28512	3	0.0123455	0.00352974	2.45226	55842
89	Retinal pigment epithelium thickness at inner temporal subfield (left)	Ophthalmic	27832	NA	0.0222287	0.00353292	2.45187	17220
3	Retinal pigment epithelium thickness at outer temporal subfield (left)	Ophthalmic	27840	NA	0.022341	0.00353519	2.45159	17045
169	Average INL-RPE thickness (left)	Ophthalmic	28536	3	-0.0123214	0.0035416	2.4508	56020
55	Mean of vertical disc diameter (left)	Ophthalmic	27853	NA	-0.014262	0.00354311	2.45062	41808
214	Overall average retinal pigment epithelium thickness (left)	Ophthalmic	27822	-1	-0.0123099	0.00355413	2.44927	56082
31	Retinal pigment epithelium thickness at inner temporal subfield (left)	Ophthalmic	27832	NA	-0.0222136	0.00355541	2.44911	17220
100	Macular thickness at the inner temporal subfield (left)	Ophthalmic	27810	4	-0.0122991	0.0035555	2.4491	56176
135	ISOS-RPE thickness of outer subfield (left)	Ophthalmic	28526	2	-0.0124282	0.00355872	2.44871	55005
239	ELM-ISOS thickness of inner subfield (left)	Ophthalmic	28516	1	-0.0123765	0.00356606	2.44781	55441
248	Average INL-RPE thickness (left)	Ophthalmic	28536	3	0.0123111	0.00356946	2.4474	56020
168	Overall average retinal pigment epithelium thickness (left)	Ophthalmic	27822	-1	0.0123037	0.00357104	2.4472	56082
169	INL-RPE thickness of central subfield (left)	Ophthalmic	28530	3	0.0122421	0.003588	2.44515	56590
104	Mean of vertical disc diameter (left)	Ophthalmic	27853	NA	-0.0142397	0.00359524	2.44427	41808
164	Total macular volume (left)	Ophthalmic	27820	NA	-0.0231634	0.00359613	2.44417	15798
94	ELM-ISOS thickness of inner subfield (left)	Ophthalmic	28516	1	-0.0123654	0.00359605	2.44417	55441
51	Average retinal nerve fibre layer thickness (left)	Ophthalmic	28500	-1	0.0123945	0.00361126	2.44234	55131
241	Disc diameter after inverse rank normal transformation (left)	Ophthalmic	27851	NA	0.0142117	0.00361129	2.44234	41933
148	Mean of vertical disc diameter (left)	Ophthalmic	27853	NA	0.0142326	0.00361194	2.44226	41808
194	Macular thickness at the outer temporal subfield (left)	Ophthalmic	27818	4	-0.0122702	0.00361654	2.44171	56236
121	Intra-ocular pressure, Goldmann-correlated (left)	Ophthalmic	5263	0	-0.0122903	0.00366449	2.43599	55893
248	INL-ELM thickness of the central subfield (left)	Ophthalmic	28506	3	-0.0122586	0.00366681	2.43571	56175
145	Retinal pigment epithelium thickness at outer temporal subfield (left)	Ophthalmic	27840	NA	0.0222508	0.00367097	2.43522	17045
93	Retinal pigment epithelium thickness at inner nasal subfield (left)	Ophthalmic	27828	NA	0.0221157	0.00368674	2.43336	17238
81	Average ISOS-RPE thickness (left)	Ophthalmic	28528	2	0.0123753	0.00368919	2.43307	55048
219	logMAR, final (left)	Ophthalmic	5208	-1	-0.0122056	0.00369064	2.4329	56585
233	logMAR, final (left)	Ophthalmic	5208	-1	-0.0122054	0.00369112	2.43284	56585
0	Overall macular thickness (left)	Ophthalmic	27800	4	0.0122809	0.00369716	2.43213	55872
128	Corneal resistance factor (left)	Ophthalmic	5265	0	0.0122621	0.00369734	2.43211	56043
5	ISOS-RPE thickness of outer subfield (left)	Ophthalmic	28526	2	0.0123766	0.00369901	2.43191	55005
210	Overall macular thickness (left)	Ophthalmic	27800	4	-0.0122753	0.00371287	2.43029	55872
136	Retinal pigment epithelium thickness at outer inferior subfield (left)	Ophthalmic	27834	NA	0.0222759	0.00372	2.42946	16958
195	Mean of vertical disc diameter (left)	Ophthalmic	27853	NA	0.0141839	0.00372874	2.42844	41808
40	Retinal pigment epithelium thickness at outer inferior subfield (left)	Ophthalmic	27834	NA	-0.0222651	0.00373673	2.42751	16958
108	Corneal resistance factor (left)	Ophthalmic	5265	0	-0.0122441	0.00374793	2.42621	56043
205	Retinal pigment epithelium thickness at outer superior subfield (left)	Ophthalmic	27838	NA	-0.0222831	0.00375265	2.42566	16915
125	logMAR, final (left)	Ophthalmic	5208	-1	0.0121808	0.00376069	2.42473	56585
60	Macular thickness at the inner inferior subfield (left)	Ophthalmic	27804	4	0.0122714	0.00376185	2.4246	55749
159	ELM-ISOS thickness of outer subfield (left)	Ophthalmic	28518	1	0.0123545	0.00380393	2.41977	54869
214	Average INL-ELM thickness (left)	Ophthalmic	28512	3	0.0122461	0.00380474	2.41967	55842
141	Overall average retinal pigment epithelium thickness (left)	Ophthalmic	27822	-1	0.0122171	0.00381268	2.41877	56082
103	Macular thickness at the inner inferior subfield (left)	Ophthalmic	27804	4	0.0122477	0.0038296	2.41685	55749
113	ELM-ISOS thickness of inner subfield (left)	Ophthalmic	28516	1	0.0122757	0.0038467	2.41491	55441
54	Corneal hysteresis (left)	Ophthalmic	5264	0	-0.0122148	0.00384682	2.4149	55995
150	Retinal pigment epithelium thickness at outer temporal subfield (left)	Ophthalmic	27840	NA	-0.022138	0.00384755	2.41482	17045
198	Retinal pigment epithelium thickness at inner superior subfield (left)	Ophthalmic	27830	NA	0.0220931	0.00384897	2.41466	17113
201	Retinal pigment epithelium thickness at outer temporal subfield (left)	Ophthalmic	27840	NA	-0.0221369	0.00384927	2.41462	17045
99	Intra-ocular pressure, Goldmann-correlated (left)	Ophthalmic	5263	0	-0.0122237	0.00385314	2.41418	55893
209	avMSE	Ophthalmic	20261	NA	0.0121884	0.00386224	2.41316	56189
234	logMAR, final (left)	Ophthalmic	5208	-1	-0.0121437	0.00386785	2.41253	56585
240	Retinal pigment epithelium thickness at outer superior subfield (left)	Ophthalmic	27838	NA	-0.0222097	0.0038686	2.41245	16915
155	Total macular volume (left)	Ophthalmic	27820	NA	0.0229813	0.0038687	2.41244	15798
241	Mean of vertical disc diameter (left)	Ophthalmic	27853	NA	0.0141236	0.00387801	2.41139	41808
200	INL-RPE thickness of inner subfield (left)	Ophthalmic	28532	3	0.0121693	0.00388908	2.41015	56280
145	Intra-ocular pressure, Goldmann-correlated (left)	Ophthalmic	5263	0	-0.012211	0.00389029	2.41002	55893
114	Vertical cup to disc ratio (VCDR) (left)	Ophthalmic	27857	NA	-0.0142679	0.00389197	2.40983	40935
231	Mean of vertical disc diameter (left)	Ophthalmic	27853	NA	-0.0141055	0.00392394	2.40628	41808
235	Vertical cup to disc ratio (VCDR) regressed and transformed (left)	Ophthalmic	27855	NA	0.0142494	0.00394461	2.404	40921
223	ELM-ISOS thickness of inner subfield (left)	Ophthalmic	28516	1	0.0122409	0.00394818	2.4036	55441
100	Retinal pigment epithelium thickness at outer inferior subfield (left)	Ophthalmic	27834	NA	-0.0221201	0.00396807	2.40142	16958
211	ISOS-RPE thickness of outer subfield (left)	Ophthalmic	28526	2	0.0122806	0.00397386	2.40079	55005
50	Retinal pigment epithelium thickness at outer superior subfield (left)	Ophthalmic	27838	NA	-0.0221441	0.00397491	2.40067	16915
250	Macular thickness at the inner temporal subfield (left)	Ophthalmic	27810	4	-0.0121512	0.00397609	2.40054	56176
5	Average retinal nerve fibre layer thickness (left)	Ophthalmic	28500	-1	0.0122629	0.0039847	2.3996	55131
247	Vertical cup to disc ratio (VCDR) regressed and transformed (left)	Ophthalmic	27855	NA	-0.0142328	0.00398677	2.39938	40921
64	Average retinal nerve fibre layer thickness (left)	Ophthalmic	28500	-1	0.0122604	0.00399205	2.3988	55131
2	INL-RPE thickness of outer subfield (left)	Ophthalmic	28534	3	0.0121638	0.00399528	2.39845	56000
58	ISOS-RPE thickness of inner subfield (left)	Ophthalmic	28524	2	0.0122251	0.00399978	2.39796	55427
57	Macular thickness at the inner nasal subfield (left)	Ophthalmic	27806	4	0.0121226	0.00400983	2.39687	56337
89	Macular thickness at the inner nasal subfield (left)	Ophthalmic	27806	4	0.012119	0.00402056	2.39571	56337
3	Average inner nuclear layer thickness (left)	Ophthalmic	28502	-1	0.0121704	0.00403163	2.39452	55829
151	Macular thickness at the outer inferior subfield (left)	Ophthalmic	27812	-1	-0.0121801	0.0040344	2.39422	55731
31	INL-ELM thickness of the outer subfield (left)	Ophthalmic	28510	3	0.012169	0.00403972	2.39365	55817
206	Average inner nuclear layer thickness (left)	Ophthalmic	28502	-1	-0.0121675	0.00404043	2.39357	55829
5	logMAR, final (left)	Ophthalmic	5208	-1	-0.0120819	0.00405274	2.39225	56585
145	Retinal pigment epithelium thickness at inner superior subfield (left)	Ophthalmic	27830	NA	0.0219661	0.00405735	2.39176	17113
70	Intra-ocular pressure, Goldmann-correlated (left)	Ophthalmic	5263	0	-0.0121489	0.00407573	2.38979	55893
80	INL-ELM thickness of the inner subfield (left)	Ophthalmic	28508	3	-0.012125	0.00409827	2.3874	56045
177	Retinal pigment epithelium thickness at outer inferior subfield (left)	Ophthalmic	27834	NA	0.0220383	0.00410438	2.38675	16958
228	INL-RPE thickness of central subfield (left)	Ophthalmic	28530	3	0.012063	0.00410907	2.38626	56590
171	Intra-ocular pressure, corneal-compensated (left)	Ophthalmic	5262	-1	0.0121178	0.00411525	2.3856	56061
242	INL-RPE thickness of inner subfield (left)	Ophthalmic	28532	3	-0.0120913	0.00412413	2.38467	56280
150	Corneal resistance factor (left)	Ophthalmic	5265	0	0.0121155	0.00412814	2.38425	56043
24	Retinal pigment epithelium thickness at inner superior subfield (left)	Ophthalmic	27830	NA	-0.0219212	0.00413338	2.38369	17113
105	logMAR, final (left)	Ophthalmic	5208	-1	-0.0120518	0.00414536	2.38244	56585
217	Retinal pigment epithelium thickness at outer inferior subfield (left)	Ophthalmic	27834	NA	0.0220131	0.00414719	2.38225	16958
150	Intra-ocular pressure, Goldmann-correlated (left)	Ophthalmic	5263	0	0.012122	0.00415837	2.38108	55893
217	Corneal hysteresis (left)	Ophthalmic	5264	0	0.0121108	0.00415874	2.38104	55995
20	Retinal pigment epithelium thickness at outer inferior subfield (left)	Ophthalmic	27834	NA	-0.0219955	0.00417722	2.37911	16958
72	Disc diameter after inverse rank normal transformation (left)	Ophthalmic	27851	NA	0.0139869	0.00418036	2.37879	41933
128	Disc diameter after inverse rank normal transformation (left)	Ophthalmic	27851	NA	-0.0139845	0.00418688	2.37811	41933
216	Average INL-RPE thickness (left)	Ophthalmic	28536	3	0.0120956	0.00419797	2.37696	56020
3	ISOS-RPE thickness of central subfield (left)	Ophthalmic	28522	2	-0.0121216	0.00421981	2.37471	55716
69	Mean of vertical disc diameter (left)	Ophthalmic	27853	NA	0.0139908	0.00422642	2.37403	41808
155	Retinal pigment epithelium thickness at outer nasal subfield (left)	Ophthalmic	27836	NA	0.0218515	0.00423078	2.37358	17134
5	Mean of vertical disc diameter (left)	Ophthalmic	27853	NA	0.0139834	0.00424649	2.37197	41808
221	Average ISOS-RPE thickness (left)	Ophthalmic	28528	2	-0.012185	0.00425067	2.37154	55048
121	Vertical cup to disc ratio (VCDR) regressed and transformed (left)	Ophthalmic	27855	NA	-0.0141305	0.00425628	2.37097	40921
208	ISOS-RPE thickness of central subfield (left)	Ophthalmic	28522	2	-0.0121073	0.00426478	2.3701	55716
195	Disc diameter after inverse rank normal transformation (left)	Ophthalmic	27851	NA	0.0139543	0.00426923	2.36965	41933
141	Average INL-RPE thickness (left)	Ophthalmic	28536	3	-0.012066	0.00429165	2.36738	56020
174	Intra-ocular pressure, corneal-compensated (left)	Ophthalmic	5262	-1	0.0120609	0.00429403	2.36713	56061
163	Intra-ocular pressure, corneal-compensated (left)	Ophthalmic	5262	-1	-0.0120594	0.0042986	2.36667	56061
246	Retinal pigment epithelium thickness at central subfield (left)	Ophthalmic	27824	NA	-0.021692	0.00432275	2.36424	17304
177	ELM-ISOS thickness of central subfield (left)	Ophthalmic	28514	-1	-0.0120262	0.00432597	2.36392	56292
55	Retinal pigment epithelium thickness at outer nasal subfield (left)	Ophthalmic	27836	NA	-0.0217935	0.00433321	2.36319	17134
59	ISOS-RPE thickness of inner subfield (left)	Ophthalmic	28524	2	-0.0121157	0.00433866	2.36264	55427
69	Total macular volume (left)	Ophthalmic	27820	NA	0.0226918	0.00434066	2.36244	15798
176	INL-ELM thickness of the inner subfield (left)	Ophthalmic	28508	3	0.0120451	0.00435035	2.36148	56045
249	ELM-ISOS thickness of inner subfield (left)	Ophthalmic	28516	1	0.0121095	0.00435352	2.36116	55441
111	INL-ELM thickness of the outer subfield (left)	Ophthalmic	28510	3	-0.0120629	0.00437234	2.35929	55817
240	Overall macular thickness (left)	Ophthalmic	27800	4	-0.0120564	0.00437407	2.35911	55872
164	Retinal pigment epithelium thickness at inner superior subfield (left)	Ophthalmic	27830	NA	0.0217773	0.00438621	2.35791	17113
192	INL-RPE thickness of inner subfield (left)	Ophthalmic	28532	3	0.0120048	0.00439955	2.35659	56280
156	Retinal pigment epithelium thickness at inner superior subfield (left)	Ophthalmic	27830	NA	-0.0217693	0.00440063	2.35649	17113
152	Retinal pigment epithelium thickness at outer temporal subfield (left)	Ophthalmic	27840	NA	-0.0218033	0.00441764	2.35481	17045
13	Retinal pigment epithelium thickness at outer nasal subfield (left)	Ophthalmic	27836	NA	-0.0217465	0.00441781	2.35479	17134
238	Macular thickness at the inner nasal subfield (left)	Ophthalmic	27806	4	-0.0119916	0.00442315	2.35427	56337
189	Average INL-RPE thickness (left)	Ophthalmic	28536	3	-0.0120236	0.0044292	2.35367	56020
122	Retinal pigment epithelium thickness at central subfield (left)	Ophthalmic	27824	NA	-0.0216253	0.00444358	2.35227	17304
43	Macular thickness at the central subfield (left)	Ophthalmic	27802	-1	0.0119717	0.00444791	2.35184	56454
206	Retinal pigment epithelium thickness at inner nasal subfield (left)	Ophthalmic	27828	NA	-0.0216627	0.00445093	2.35155	17238
134	logMAR, final (left)	Ophthalmic	5208	-1	-0.011953	0.00446387	2.35029	56585
191	Retinal pigment epithelium thickness at inner superior subfield (left)	Ophthalmic	27830	NA	0.0217294	0.00447334	2.34937	17113
168	ISOS-RPE thickness of inner subfield (left)	Ophthalmic	28524	2	0.0120716	0.00448237	2.34849	55427
232	Vertical cup to disc ratio (VCDR) regressed and transformed (left)	Ophthalmic	27855	NA	-0.0140424	0.00450184	2.34661	40921
37	ELM-ISOS thickness of outer subfield (left)	Ophthalmic	28518	1	0.012125	0.00450832	2.34599	54869
214	Macular thickness at the central subfield (left)	Ophthalmic	27802	-1	-0.0119534	0.00450879	2.34594	56454
235	Macular thickness at the outer nasal subfield (left)	Ophthalmic	27814	4	-0.0119426	0.00453619	2.34331	56480
101	INL-RPE thickness of inner subfield (left)	Ophthalmic	28532	3	-0.011961	0.00454545	2.34242	56280
249	Disc diameter after inverse rank normal transformation (left)	Ophthalmic	27851	NA	-0.0138555	0.0045495	2.34204	41933
166	Vertical cup to disc ratio (VCDR) regressed and transformed (left)	Ophthalmic	27855	NA	-0.0140252	0.00455103	2.34189	40921
248	ELM-ISOS thickness of central subfield (left)	Ophthalmic	28514	-1	0.0119554	0.00456026	2.34101	56292
190	Retinal pigment epithelium thickness at inner temporal subfield (left)	Ophthalmic	27832	NA	-0.021614	0.00456216	2.34083	17220
144	Mean of vertical disc diameter (left)	Ophthalmic	27853	NA	0.0138649	0.00458248	2.3389	41808
50	logMAR, final (left)	Ophthalmic	5208	-1	0.0119151	0.00459183	2.33801	56585
177	Overall average retinal pigment epithelium thickness (left)	Ophthalmic	27822	-1	0.0119683	0.00459217	2.33798	56082
32	Total macular volume (left)	Ophthalmic	27820	NA	-0.0225427	0.00460372	2.33689	15798
40	Retinal pigment epithelium thickness at inner nasal subfield (left)	Ophthalmic	27828	NA	-0.021579	0.00460691	2.33659	17238
134	Retinal pigment epithelium thickness at inner nasal subfield (left)	Ophthalmic	27828	NA	-0.0215705	0.00462297	2.33508	17238
241	Vertical cup to disc ratio (VCDR) regressed and transformed (left)	Ophthalmic	27855	NA	0.0139993	0.00462621	2.33477	40921
5	INL-ELM thickness of the outer subfield (left)	Ophthalmic	28510	3	-0.0119856	0.00462985	2.33443	55817
195	Retinal pigment epithelium thickness at inner superior subfield (left)	Ophthalmic	27830	NA	0.0216437	0.00463325	2.33411	17113
141	Macular thickness at the outer nasal subfield (left)	Ophthalmic	27814	4	-0.0119108	0.0046445	2.33306	56480
32	Retinal pigment epithelium thickness at inner inferior subfield (left)	Ophthalmic	27826	NA	0.021626	0.00465122	2.33243	17126
212	Vertical cup to disc ratio (VCDR) regressed and transformed (left)	Ophthalmic	27855	NA	-0.0139843	0.00467034	2.33065	40921
22	Corneal resistance factor (left)	Ophthalmic	5265	0	0.0119458	0.00468368	2.32941	56043
147	Retinal pigment epithelium thickness at central subfield (left)	Ophthalmic	27824	NA	0.0214966	0.00468557	2.32924	17304
224	Macular thickness at the outer superior subfield (left)	Ophthalmic	27816	4	0.0118984	0.00470937	2.32704	56421
72	INL-ELM thickness of the inner subfield (left)	Ophthalmic	28508	3	-0.0119354	0.00471904	2.32615	56045
163	Average ISOS-RPE thickness (left)	Ophthalmic	28528	2	-0.0120411	0.00472568	2.32554	55048
236	Intra-ocular pressure, corneal-compensated (left)	Ophthalmic	5262	-1	-0.0119283	0.00473801	2.3244	56061
62	Retinal pigment epithelium thickness at outer temporal subfield (left)	Ophthalmic	27840	NA	-0.0216315	0.00473907	2.32431	17045
121	Vertical cup to disc ratio (VCDR) (left)	Ophthalmic	27857	NA	-0.0139552	0.00474999	2.32331	40935
158	INL-ELM thickness of the central subfield (left)	Ophthalmic	28506	3	0.0119126	0.00475062	2.32325	56175
80	Retinal pigment epithelium thickness at inner inferior subfield (left)	Ophthalmic	27826	NA	-0.0215737	0.00475189	2.32313	17126
149	avMSE	Ophthalmic	20261	NA	-0.0119092	0.00475734	2.32264	56189
134	Corneal hysteresis (left)	Ophthalmic	5264	0	-0.011928	0.00476377	2.32205	55995
42	Average inner nuclear layer thickness (left)	Ophthalmic	28502	-1	0.0119449	0.00476652	2.3218	55829
152	INL-ELM thickness of the central subfield (left)	Ophthalmic	28506	3	-0.0119064	0.00477234	2.32127	56175
116	Retinal pigment epithelium thickness at outer inferior subfield (left)	Ophthalmic	27834	NA	-0.0216692	0.00477331	2.32118	16958
9	Average ISOS-RPE thickness (left)	Ophthalmic	28528	2	-0.0120253	0.00478066	2.32051	55048
135	Retinal pigment epithelium thickness at outer nasal subfield (left)	Ophthalmic	27836	NA	0.0215534	0.00478158	2.32043	17134
31	Retinal pigment epithelium thickness at outer inferior subfield (left)	Ophthalmic	27834	NA	-0.0216641	0.00478309	2.32029	16958
176	Retinal pigment epithelium thickness at outer inferior subfield (left)	Ophthalmic	27834	NA	-0.0216623	0.00478666	2.31997	16958
119	Macular thickness at the inner superior subfield (left)	Ophthalmic	27808	4	0.0118874	0.004806	2.31822	56265
53	Retinal pigment epithelium thickness at central subfield (left)	Ophthalmic	27824	NA	-0.0214341	0.00480734	2.3181	17304
148	Macular thickness at the inner temporal subfield (left)	Ophthalmic	27810	4	0.0118935	0.00481785	2.31715	56176
153	INL-RPE thickness of central subfield (left)	Ophthalmic	28530	3	0.011848	0.00482444	2.31655	56590
82	Macular thickness at the inner nasal subfield (left)	Ophthalmic	27806	4	-0.011874	0.00482668	2.31635	56337
24	Vertical cup to disc ratio (VCDR) (left)	Ophthalmic	27857	NA	0.0139285	0.00483057	2.316	40935
236	Retinal pigment epithelium thickness at outer inferior subfield (left)	Ophthalmic	27834	NA	0.0216335	0.00484292	2.31489	16958
229	Macular thickness at the outer inferior subfield (left)	Ophthalmic	27812	-1	-0.011925	0.00487428	2.31209	55731
115	Average ganglion cell-inner plexiform layer thickness (left)	Ophthalmic	28504	-1	0.0119523	0.00488072	2.31152	55460
213	Retinal pigment epithelium thickness at outer inferior subfield (left)	Ophthalmic	27834	NA	-0.0216138	0.00488176	2.31142	16958
24	INL-RPE thickness of central subfield (left)	Ophthalmic	28530	3	0.0118308	0.00488644	2.31101	56590
255	ELM-ISOS thickness of inner subfield (left)	Ophthalmic	28516	1	0.0119462	0.00491006	2.30891	55441
152	Average INL-RPE thickness (left)	Ophthalmic	28536	3	-0.0118816	0.00491969	2.30806	56020
63	Mean of vertical disc diameter (left)	Ophthalmic	27853	NA	0.0137534	0.00492037	2.308	41808
102	Disc diameter after inverse rank normal transformation (left)	Ophthalmic	27851	NA	-0.0137324	0.00492167	2.30789	41933
206	ISOS-RPE thickness of inner subfield (left)	Ophthalmic	28524	2	0.011944	0.00492338	2.30774	55427
6	Vertical cup to disc ratio (VCDR) (left)	Ophthalmic	27857	NA	0.0138963	0.00492938	2.30721	40935
227	Macular thickness at the inner inferior subfield (left)	Ophthalmic	27804	4	0.0119076	0.00493011	2.30714	55749
38	Macular thickness at the inner temporal subfield (left)	Ophthalmic	27810	4	-0.01186	0.00493834	2.30642	56176
1	Retinal pigment epithelium thickness at inner nasal subfield (left)	Ophthalmic	27828	NA	0.0213961	0.00496508	2.30407	17238
105	INL-RPE thickness of outer subfield (left)	Ophthalmic	28534	3	-0.0118679	0.0049775	2.30299	56000
58	Corneal resistance factor (left)	Ophthalmic	5265	0	0.0118619	0.00498272	2.30253	56043
162	Retinal pigment epithelium thickness at outer nasal subfield (left)	Ophthalmic	27836	NA	0.0214507	0.00498578	2.30227	17134
225	Disc diameter after inverse rank normal transformation (left)	Ophthalmic	27851	NA	-0.0137114	0.00498799	2.30207	41933
2	Vertical cup to disc ratio (VCDR) regressed and transformed (left)	Ophthalmic	27855	NA	-0.013879	0.00499097	2.30181	40921
91	Macular thickness at the outer inferior subfield (left)	Ophthalmic	27812	-1	0.0118873	0.00501106	2.30007	55731
105	Macular thickness at the inner nasal subfield (left)	Ophthalmic	27806	4	0.011819	0.00502656	2.29873	56337
186	Intra-ocular pressure, Goldmann-correlated (left)	Ophthalmic	5263	0	-0.0118654	0.00502808	2.2986	55893
153	Vertical cup to disc ratio (VCDR) regressed and transformed (left)	Ophthalmic	27855	NA	-0.0138672	0.00502788	2.29861	40921
216	Mean of vertical disc diameter (left)	Ophthalmic	27853	NA	0.0137084	0.00506305	2.29559	41808
0	Intra-ocular pressure, Goldmann-correlated (left)	Ophthalmic	5263	0	0.0118557	0.00506403	2.2955	55893
67	ISOS-RPE thickness of inner subfield (left)	Ophthalmic	28524	2	-0.0119046	0.00506741	2.29521	55427
52	logMAR, final (left)	Ophthalmic	5208	-1	0.0117805	0.00507361	2.29468	56585
185	INL-ELM thickness of the central subfield (left)	Ophthalmic	28506	3	0.0118228	0.00507578	2.2945	56175
84	INL-RPE thickness of outer subfield (left)	Ophthalmic	28534	3	0.0118397	0.00508134	2.29402	56000
198	Macular thickness at the outer nasal subfield (left)	Ophthalmic	27814	4	-0.0117882	0.00508565	2.29365	56480
239	Retinal pigment epithelium thickness at inner superior subfield (left)	Ophthalmic	27830	NA	0.0214117	0.0050924	2.29308	17113
61	ISOS-RPE thickness of inner subfield (left)	Ophthalmic	28524	2	-0.0118967	0.00509646	2.29273	55427
171	Overall average retinal pigment epithelium thickness (left)	Ophthalmic	27822	-1	0.0118266	0.00509809	2.29259	56082
69	Retinal pigment epithelium thickness at outer inferior subfield (left)	Ophthalmic	27834	NA	-0.0215054	0.00510064	2.29238	16958
222	Macular thickness at the inner inferior subfield (left)	Ophthalmic	27804	4	-0.0118608	0.00510197	2.29226	55749
202	ELM-ISOS thickness of inner subfield (left)	Ophthalmic	28516	1	0.011893	0.00510464	2.29204	55441
12	Vertical cup to disc ratio (VCDR) regressed and transformed (left)	Ophthalmic	27855	NA	0.0138425	0.00510653	2.29187	40921
153	Retinal pigment epithelium thickness at outer nasal subfield (left)	Ophthalmic	27836	NA	0.0213881	0.00511428	2.29122	17134
92	Macular thickness at the outer superior subfield (left)	Ophthalmic	27816	4	0.0117858	0.0051179	2.29091	56421
64	Retinal pigment epithelium thickness at outer nasal subfield (left)	Ophthalmic	27836	NA	0.0213698	0.00515219	2.28801	17134
2	Vertical cup to disc ratio (VCDR) (left)	Ophthalmic	27857	NA	-0.0138242	0.0051577	2.28754	40935
137	Total macular volume (left)	Ophthalmic	27820	NA	0.0222496	0.00516317	2.28708	15798
187	INL-ELM thickness of the inner subfield (left)	Ophthalmic	28508	3	0.0118131	0.00516345	2.28706	56045
203	Vertical cup to disc ratio (VCDR) regressed and transformed (left)	Ophthalmic	27855	NA	0.0138235	0.00516746	2.28672	40921
224	Retinal pigment epithelium thickness at outer superior subfield (left)	Ophthalmic	27838	NA	-0.0214957	0.00517709	2.28591	16915
115	Intra-ocular pressure, Goldmann-correlated (left)	Ophthalmic	5263	0	-0.0118202	0.00519745	2.28421	55893
165	Macular thickness at the outer superior subfield (left)	Ophthalmic	27816	4	0.0117622	0.00520747	2.28337	56421
176	Retinal pigment epithelium thickness at inner temporal subfield (left)	Ophthalmic	27832	NA	-0.0212884	0.00521124	2.28306	17220
126	Average INL-RPE thickness (left)	Ophthalmic	28536	3	-0.0117974	0.00523353	2.2812	56020
244	Retinal pigment epithelium thickness at inner inferior subfield (left)	Ophthalmic	27826	NA	-0.0213348	0.00523636	2.28097	17126
166	Average inner nuclear layer thickness (left)	Ophthalmic	28502	-1	0.0118166	0.00523694	2.28092	55829
206	Retinal pigment epithelium thickness at outer nasal subfield (left)	Ophthalmic	27836	NA	-0.0213168	0.00526408	2.27868	17134
94	Average retinal nerve fibre layer thickness (left)	Ophthalmic	28500	-1	-0.0118838	0.00526515	2.27859	55131
78	Vertical cup to disc ratio (VCDR) (left)	Ophthalmic	27857	NA	0.013786	0.00528229	2.27718	40935
221	Macular thickness at the inner superior subfield (left)	Ophthalmic	27808	4	0.0117584	0.00528451	2.277	56265
201	Retinal pigment epithelium thickness at outer inferior subfield (left)	Ophthalmic	27834	NA	-0.021406	0.00530888	2.275	16958
165	Disc diameter after inverse rank normal transformation (left)	Ophthalmic	27851	NA	-0.0135959	0.00536683	2.27028	41933
11	Retinal pigment epithelium thickness at outer superior subfield (left)	Ophthalmic	27838	NA	-0.0213857	0.00541097	2.26672	16915
4	Macular thickness at the outer inferior subfield (left)	Ophthalmic	27812	-1	-0.0117784	0.00542574	2.26554	55731
154	Macular thickness at the central subfield (left)	Ophthalmic	27802	-1	0.0117017	0.00542985	2.26521	56454
245	Macular thickness at the inner nasal subfield (left)	Ophthalmic	27806	4	0.0117124	0.00543537	2.26477	56337
27	Retinal pigment epithelium thickness at central subfield (left)	Ophthalmic	27824	NA	-0.0211323	0.00543665	2.26467	17304
187	Retinal pigment epithelium thickness at outer temporal subfield (left)	Ophthalmic	27840	NA	-0.0212916	0.00543815	2.26455	17045
179	Macular thickness at the inner nasal subfield (left)	Ophthalmic	27806	4	-0.0117059	0.00546148	2.26269	56337
83	INL-ELM thickness of the outer subfield (left)	Ophthalmic	28510	3	-0.0117576	0.0054722	2.26184	55817
86	Disc diameter after inverse rank normal transformation (left)	Ophthalmic	27851	NA	0.0135629	0.0054796	2.26125	41933
18	Intra-ocular pressure, Goldmann-correlated (left)	Ophthalmic	5263	0	0.0117424	0.00550083	2.25957	55893
137	Macular thickness at the inner superior subfield (left)	Ophthalmic	27808	4	0.0117001	0.00551447	2.2585	56265
24	Vertical cup to disc ratio (VCDR) regressed and transformed (left)	Ophthalmic	27855	NA	0.0137184	0.00551808	2.25821	40921
194	Retinal pigment epithelium thickness at inner temporal subfield (left)	Ophthalmic	27832	NA	0.0211337	0.00554775	2.25588	17220
119	ELM-ISOS thickness of outer subfield (left)	Ophthalmic	28518	1	-0.0118369	0.0055588	2.25502	54869
17	ELM-ISOS thickness of outer subfield (left)	Ophthalmic	28518	1	-0.0118361	0.00556222	2.25475	54869
114	Vertical cup to disc ratio (VCDR) regressed and transformed (left)	Ophthalmic	27855	NA	-0.013691	0.00561287	2.25082	40921
83	ISOS-RPE thickness of central subfield (left)	Ophthalmic	28522	2	0.0117305	0.005624	2.24995	55716
143	logMAR, final (left)	Ophthalmic	5208	-1	-0.0116399	0.00562479	2.24989	56585
197	Retinal pigment epithelium thickness at inner superior subfield (left)	Ophthalmic	27830	NA	-0.0211596	0.00563772	2.2489	17113
217	Retinal pigment epithelium thickness at outer superior subfield (left)	Ophthalmic	27838	NA	0.0212804	0.00564381	2.24843	16915
123	Retinal pigment epithelium thickness at inner nasal subfield (left)	Ophthalmic	27828	NA	-0.0210708	0.00566491	2.24681	17238
49	Retinal pigment epithelium thickness at outer inferior subfield (left)	Ophthalmic	27834	NA	0.0212399	0.00567438	2.24608	16958
113	Total macular volume (left)	Ophthalmic	27820	NA	0.0220032	0.00568013	2.24564	15798
60	Average retinal nerve fibre layer thickness (left)	Ophthalmic	28500	-1	-0.0117743	0.00569875	2.24422	55131
104	Average INL-RPE thickness (left)	Ophthalmic	28536	3	-0.011677	0.00571294	2.24314	56020
97	Average retinal nerve fibre layer thickness (left)	Ophthalmic	28500	-1	-0.0117603	0.00575629	2.23986	55131
198	Retinal pigment epithelium thickness at outer nasal subfield (left)	Ophthalmic	27836	NA	0.0210909	0.00576536	2.23917	17134
50	Retinal pigment epithelium thickness at inner nasal subfield (left)	Ophthalmic	27828	NA	-0.0210214	0.00577866	2.23817	17238
141	logMAR, final (left)	Ophthalmic	5208	-1	0.0115977	0.00580039	2.23654	56585
121	Corneal resistance factor (left)	Ophthalmic	5265	0	0.0116473	0.00582719	2.23454	56043
96	Macular thickness at the inner temporal subfield (left)	Ophthalmic	27810	4	-0.011629	0.00584644	2.23311	56176
98	Macular thickness at the outer nasal subfield (left)	Ophthalmic	27814	4	-0.0115868	0.00589278	2.22968	56480
37	Disc diameter after inverse rank normal transformation (left)	Ophthalmic	27851	NA	0.013446	0.00589685	2.22938	41933
245	Vertical cup to disc ratio (VCDR) (left)	Ophthalmic	27857	NA	-0.0136012	0.00592516	2.2273	40935
76	Retinal pigment epithelium thickness at outer inferior subfield (left)	Ophthalmic	27834	NA	0.0211255	0.005939	2.22629	16958
216	Retinal pigment epithelium thickness at outer inferior subfield (left)	Ophthalmic	27834	NA	-0.0211103	0.00597505	2.22366	16958
244	Retinal pigment epithelium thickness at central subfield (left)	Ophthalmic	27824	NA	-0.0208974	0.00597684	2.22353	17304
57	Vertical cup to disc ratio (VCDR) regressed and transformed (left)	Ophthalmic	27855	NA	-0.0135874	0.00598458	2.22297	40921
93	Macular thickness at the inner temporal subfield (left)	Ophthalmic	27810	4	-0.0115962	0.00598682	2.2228	56176
200	Overall average retinal pigment epithelium thickness (left)	Ophthalmic	27822	-1	-0.0116027	0.00600055	2.22181	56082
249	avMSE	Ophthalmic	20261	NA	-0.0115914	0.00600177	2.22172	56189
208	Corneal hysteresis (left)	Ophthalmic	5264	0	-0.0116111	0.00600322	2.22162	55995
27	Average INL-ELM thickness (left)	Ophthalmic	28512	3	-0.0116233	0.00601955	2.22044	55842
158	Average ganglion cell-inner plexiform layer thickness (left)	Ophthalmic	28504	-1	0.0116604	0.00603162	2.21957	55460
186	Vertical cup to disc ratio (VCDR) regressed and transformed (left)	Ophthalmic	27855	NA	-0.0135711	0.00604481	2.21862	40921
22	ELM-ISOS thickness of inner subfield (left)	Ophthalmic	28516	1	-0.0116588	0.00604735	2.21843	55441
189	Average INL-ELM thickness (left)	Ophthalmic	28512	3	0.0116166	0.00604852	2.21835	55842
203	Intra-ocular pressure, corneal-compensated (left)	Ophthalmic	5262	-1	0.0115927	0.00605383	2.21797	56061
164	Mean of vertical disc diameter (left)	Ophthalmic	27853	NA	0.0134229	0.00605809	2.21766	41808
125	Retinal pigment epithelium thickness at inner superior subfield (left)	Ophthalmic	27830	NA	-0.0209774	0.00606399	2.21724	17113
223	Vertical cup to disc ratio (VCDR) regressed and transformed (left)	Ophthalmic	27855	NA	-0.0135611	0.00608229	2.21593	40921
0	logMAR, final (left)	Ophthalmic	5208	-1	0.011532	0.00608397	2.21581	56585
45	Macular thickness at the outer temporal subfield (left)	Ophthalmic	27818	4	-0.0115675	0.00608498	2.21574	56236
117	Retinal pigment epithelium thickness at outer inferior subfield (left)	Ophthalmic	27834	NA	-0.0210576	0.00610143	2.21457	16958
205	Retinal pigment epithelium thickness at inner superior subfield (left)	Ophthalmic	27830	NA	-0.0209581	0.00611081	2.2139	17113
185	Intra-ocular pressure, corneal-compensated (left)	Ophthalmic	5262	-1	-0.0115759	0.00612765	2.21271	56061
66	Macular thickness at the inner inferior subfield (left)	Ophthalmic	27804	4	0.0116047	0.00614307	2.21161	55749
50	Corneal hysteresis (left)	Ophthalmic	5264	0	0.0115787	0.00614534	2.21145	55995
185	INL-RPE thickness of central subfield (left)	Ophthalmic	28530	3	0.0115168	0.0061492	2.21118	56590
73	Retinal pigment epithelium thickness at outer nasal subfield (left)	Ophthalmic	27836	NA	0.0209274	0.00615449	2.21081	17134
79	Mean of vertical disc diameter (left)	Ophthalmic	27853	NA	0.0133972	0.00615587	2.21071	41808
166	Retinal pigment epithelium thickness at inner temporal subfield (left)	Ophthalmic	27832	NA	-0.020865	0.00617935	2.20906	17220
69	ELM-ISOS thickness of outer subfield (left)	Ophthalmic	28518	1	0.0116858	0.00619392	2.20803	54869
14	avMSE	Ophthalmic	20261	NA	0.0115472	0.00619623	2.20787	56189
111	Disc diameter after inverse rank normal transformation (left)	Ophthalmic	27851	NA	-0.0133662	0.00619819	2.20773	41933
202	Vertical cup to disc ratio (VCDR) (left)	Ophthalmic	27857	NA	-0.0135258	0.00620715	2.20711	40935
216	Disc diameter after inverse rank normal transformation (left)	Ophthalmic	27851	NA	0.013353	0.00624937	2.20416	41933
96	Average ganglion cell-inner plexiform layer thickness (left)	Ophthalmic	28504	-1	0.0116074	0.00626533	2.20306	55460
77	ELM-ISOS thickness of central subfield (left)	Ophthalmic	28514	-1	0.0115205	0.00626899	2.2028	56292
64	Average INL-ELM thickness (left)	Ophthalmic	28512	3	-0.0115652	0.00627604	2.20231	55842
214	Mean of vertical disc diameter (left)	Ophthalmic	27853	NA	-0.0133613	0.00629478	2.20102	41808
78	Retinal pigment epithelium thickness at inner superior subfield (left)	Ophthalmic	27830	NA	0.0208831	0.00629597	2.20094	17113
45	Intra-ocular pressure, corneal-compensated (left)	Ophthalmic	5262	-1	-0.0115375	0.00629918	2.20072	56061
201	Macular thickness at the inner inferior subfield (left)	Ophthalmic	27804	4	-0.0115634	0.00632767	2.19876	55749
1	ISOS-RPE thickness of central subfield (left)	Ophthalmic	28522	2	-0.0115604	0.00635699	2.19675	55716
84	ISOS-RPE thickness of outer subfield (left)	Ophthalmic	28526	2	0.0116344	0.00635924	2.19659	55005
127	Disc diameter after inverse rank normal transformation (left)	Ophthalmic	27851	NA	-0.0133203	0.00637756	2.19535	41933
195	INL-RPE thickness of inner subfield (left)	Ophthalmic	28532	3	-0.0114948	0.00639174	2.19438	56280
26	Retinal pigment epithelium thickness at inner nasal subfield (left)	Ophthalmic	27828	NA	-0.0207677	0.00639602	2.19409	17238
136	Macular thickness at the outer inferior subfield (left)	Ophthalmic	27812	-1	0.0115482	0.00640564	2.19344	55731
128	INL-RPE thickness of outer subfield (left)	Ophthalmic	28534	3	-0.0115102	0.0064526	2.19027	56000
245	Vertical cup to disc ratio (VCDR) regressed and transformed (left)	Ophthalmic	27855	NA	-0.0134611	0.00646762	2.18926	40921
39	Macular thickness at the inner superior subfield (left)	Ophthalmic	27808	4	-0.0114799	0.00646761	2.18926	56265
66	Retinal pigment epithelium thickness at central subfield (left)	Ophthalmic	27824	NA	0.0206998	0.00646837	2.1892	17304
168	ISOS-RPE thickness of outer subfield (left)	Ophthalmic	28526	2	0.0116069	0.00648449	2.18812	55005
154	ISOS-RPE thickness of central subfield (left)	Ophthalmic	28522	2	-0.0115306	0.00649386	2.1875	55716
191	Intra-ocular pressure, corneal-compensated (left)	Ophthalmic	5262	-1	0.0114941	0.00649834	2.1872	56061
102	Mean of vertical disc diameter (left)	Ophthalmic	27853	NA	-0.0133062	0.00651338	2.18619	41808
232	Average INL-ELM thickness (left)	Ophthalmic	28512	3	0.0115096	0.0065312	2.18501	55842
57	Corneal resistance factor (left)	Ophthalmic	5265	0	-0.0114884	0.00653368	2.18484	56043
201	Retinal pigment epithelium thickness at inner temporal subfield (left)	Ophthalmic	27832	NA	-0.0207142	0.00656149	2.183	17220
70	Vertical cup to disc ratio (VCDR) (left)	Ophthalmic	27857	NA	-0.013431	0.00657856	2.18187	40935
244	Retinal pigment epithelium thickness at outer nasal subfield (left)	Ophthalmic	27836	NA	-0.020751	0.00660101	2.18039	17134
192	avMSE	Ophthalmic	20261	NA	-0.011458	0.00660631	2.18004	56189
43	Retinal pigment epithelium thickness at central subfield (left)	Ophthalmic	27824	NA	-0.0206366	0.00663296	2.17829	17304
116	Retinal pigment epithelium thickness at inner inferior subfield (left)	Ophthalmic	27826	NA	-0.0207393	0.0066443	2.17755	17126
152	Retinal pigment epithelium thickness at inner nasal subfield (left)	Ophthalmic	27828	NA	-0.0206715	0.00664506	2.1775	17238
99	Macular thickness at the central subfield (left)	Ophthalmic	27802	-1	0.0114116	0.00669955	2.17395	56454
211	Corneal hysteresis (left)	Ophthalmic	5264	0	0.0114576	0.00670271	2.17375	55995
244	ELM-ISOS thickness of central subfield (left)	Ophthalmic	28514	-1	0.0114247	0.00671525	2.17294	56292
55	Retinal pigment epithelium thickness at outer superior subfield (left)	Ophthalmic	27838	NA	-0.0208385	0.00672229	2.17248	16915
98	INL-RPE thickness of outer subfield (left)	Ophthalmic	28534	3	-0.011451	0.00673189	2.17186	56000
226	Total macular volume (left)	Ophthalmic	27820	NA	0.0215573	0.00673563	2.17162	15798
166	Corneal resistance factor (left)	Ophthalmic	5265	0	-0.0114318	0.00680311	2.16729	56043
150	Vertical cup to disc ratio (VCDR) regressed and transformed (left)	Ophthalmic	27855	NA	0.0133779	0.00680491	2.16718	40921
97	Average INL-ELM thickness (left)	Ophthalmic	28512	3	0.0114513	0.00680855	2.16695	55842
252	logMAR, final (left)	Ophthalmic	5208	-1	0.0113753	0.00681123	2.16677	56585
134	Intra-ocular pressure, Goldmann-correlated (left)	Ophthalmic	5263	0	-0.0114429	0.00682366	2.16598	55893
143	Corneal hysteresis (left)	Ophthalmic	5264	0	0.0114265	0.00685306	2.16412	55995
153	Disc diameter after inverse rank normal transformation (left)	Ophthalmic	27851	NA	-0.0132037	0.00685435	2.16403	41933
162	INL-RPE thickness of inner subfield (left)	Ophthalmic	28532	3	0.0113951	0.00686475	2.16338	56280
139	Intra-ocular pressure, corneal-compensated (left)	Ophthalmic	5262	-1	0.0114151	0.00687577	2.16268	56061
77	Average ganglion cell-inner plexiform layer thickness (left)	Ophthalmic	28504	-1	-0.0114763	0.00687801	2.16254	55460
98	Retinal pigment epithelium thickness at central subfield (left)	Ophthalmic	27824	NA	0.0205393	0.00689386	2.16154	17304
211	Overall macular thickness (left)	Ophthalmic	27800	4	0.0114298	0.00689801	2.16128	55872
8	Corneal resistance factor (left)	Ophthalmic	5265	0	0.0114117	0.00690148	2.16106	56043
12	ISOS-RPE thickness of central subfield (left)	Ophthalmic	28522	2	0.0114404	0.00692469	2.1596	55716
222	Average ISOS-RPE thickness (left)	Ophthalmic	28528	2	-0.0115072	0.00693658	2.15885	55048
42	Retinal pigment epithelium thickness at outer superior subfield (left)	Ophthalmic	27838	NA	0.0207566	0.00694132	2.15856	16915
5	Retinal pigment epithelium thickness at outer superior subfield (left)	Ophthalmic	27838	NA	0.0207474	0.00696643	2.15699	16915
35	Vertical cup to disc ratio (VCDR) regressed and transformed (left)	Ophthalmic	27855	NA	-0.0133392	0.00696702	2.15695	40921
107	Intra-ocular pressure, corneal-compensated (left)	Ophthalmic	5262	-1	-0.011391	0.00699466	2.15523	56061
180	Retinal pigment epithelium thickness at outer nasal subfield (left)	Ophthalmic	27836	NA	-0.0206011	0.00700286	2.15472	17134
12	Corneal resistance factor (left)	Ophthalmic	5265	0	0.0113913	0.00700241	2.15475	56043
131	Retinal pigment epithelium thickness at inner inferior subfield (left)	Ophthalmic	27826	NA	-0.0206035	0.00700952	2.15431	17126
208	Retinal pigment epithelium thickness at inner superior subfield (left)	Ophthalmic	27830	NA	-0.0206091	0.00701547	2.15394	17113
177	ELM-ISOS thickness of inner subfield (left)	Ophthalmic	28516	1	0.0114454	0.00703989	2.15243	55441
134	Overall average retinal pigment epithelium thickness (left)	Ophthalmic	27822	-1	-0.0113768	0.00705497	2.15151	56082
70	Mean of vertical disc diameter (left)	Ophthalmic	27853	NA	0.0131753	0.00706021	2.15118	41808
88	ISOS-RPE thickness of central subfield (left)	Ophthalmic	28522	2	0.0114093	0.00707904	2.15003	55716
67	INL-RPE thickness of outer subfield (left)	Ophthalmic	28534	3	-0.0113796	0.00708278	2.1498	56000
146	logMAR, final (left)	Ophthalmic	5208	-1	0.0113188	0.00709212	2.14922	56585
53	Average ELM-ISOS thickness (left)	Ophthalmic	28520	1	0.0114862	0.00710797	2.14825	54917
225	avMSE	Ophthalmic	20261	NA	-0.011355	0.0071101	2.14812	56189
127	Corneal resistance factor (left)	Ophthalmic	5265	0	0.0113693	0.00711279	2.14796	56043
24	Retinal pigment epithelium thickness at inner inferior subfield (left)	Ophthalmic	27826	NA	-0.0205649	0.00711644	2.14774	17126
127	INL-ELM thickness of the outer subfield (left)	Ophthalmic	28510	3	0.0113895	0.00712661	2.14712	55817
107	Retinal pigment epithelium thickness at central subfield (left)	Ophthalmic	27824	NA	0.0204501	0.00714118	2.14623	17304
137	Average INL-ELM thickness (left)	Ophthalmic	28512	3	0.0113837	0.00714296	2.14612	55842
153	Mean of vertical disc diameter (left)	Ophthalmic	27853	NA	-0.0131494	0.00717327	2.14428	41808
212	Average retinal nerve fibre layer thickness (left)	Ophthalmic	28500	-1	0.0114498	0.00717891	2.14394	55131
112	Total macular volume (left)	Ophthalmic	27820	NA	-0.0213882	0.00718009	2.14387	15798
187	Average ELM-ISOS thickness (left)	Ophthalmic	28520	1	0.0114706	0.00718641	2.14349	54917
173	Total macular volume (left)	Ophthalmic	27820	NA	-0.0213829	0.00719445	2.143	15798
100	Macular thickness at the outer superior subfield (left)	Ophthalmic	27816	4	-0.0113077	0.00723229	2.14072	56421
23	Intra-ocular pressure, Goldmann-correlated (left)	Ophthalmic	5263	0	-0.0113548	0.00726419	2.13881	55893
39	Macular thickness at the central subfield (left)	Ophthalmic	27802	-1	0.011297	0.00727056	2.13843	56454
116	Retinal pigment epithelium thickness at inner nasal subfield (left)	Ophthalmic	27828	NA	-0.020442	0.00727484	2.13818	17238
173	ELM-ISOS thickness of central subfield (left)	Ophthalmic	28514	-1	0.0113096	0.00728922	2.13732	56292
187	Intra-ocular pressure, corneal-compensated (left)	Ophthalmic	5262	-1	0.0113329	0.00728884	2.13734	56061
71	ISOS-RPE thickness of outer subfield (left)	Ophthalmic	28526	2	-0.0114408	0.00729105	2.13721	55005
26	Retinal pigment epithelium thickness at inner superior subfield (left)	Ophthalmic	27830	NA	-0.0205101	0.00729328	2.13708	17113
152	Retinal pigment epithelium thickness at central subfield (left)	Ophthalmic	27824	NA	-0.0203956	0.00729612	2.13691	17304
231	Average INL-ELM thickness (left)	Ophthalmic	28512	3	0.0113536	0.00729679	2.13687	55842
241	Macular thickness at the outer superior subfield (left)	Ophthalmic	27816	4	0.0112854	0.00734795	2.13383	56421
153	ISOS-RPE thickness of outer subfield (left)	Ophthalmic	28526	2	-0.011417	0.00741379	2.12996	55005
64	Retinal pigment epithelium thickness at outer temporal subfield (left)	Ophthalmic	27840	NA	0.0204961	0.00745102	2.12778	17045
225	Average INL-RPE thickness (left)	Ophthalmic	28536	3	-0.0113055	0.00745357	2.12764	56020
160	Retinal pigment epithelium thickness at inner inferior subfield (left)	Ophthalmic	27826	NA	-0.0204405	0.00747172	2.12658	17126
248	Corneal resistance factor (left)	Ophthalmic	5265	0	0.0112988	0.00747658	2.1263	56043
221	INL-RPE thickness of inner subfield (left)	Ophthalmic	28532	3	0.0112711	0.00749731	2.12509	56280
189	ELM-ISOS thickness of inner subfield (left)	Ophthalmic	28516	1	-0.0113545	0.00750544	2.12462	55441
37	Retinal pigment epithelium thickness at central subfield (left)	Ophthalmic	27824	NA	-0.0203189	0.00751916	2.12383	17304
195	INL-ELM thickness of the inner subfield (left)	Ophthalmic	28508	3	-0.0112886	0.00752965	2.12322	56045
82	Macular thickness at the inner inferior subfield (left)	Ophthalmic	27804	4	-0.0113158	0.00754387	2.12241	55749
251	Macular thickness at the outer nasal subfield (left)	Ophthalmic	27814	4	0.0112418	0.0075466	2.12225	56480
50	Retinal pigment epithelium thickness at inner superior subfield (left)	Ophthalmic	27830	NA	-0.0204207	0.00755248	2.12191	17113
178	Vertical cup to disc ratio (VCDR) regressed and transformed (left)	Ophthalmic	27855	NA	-0.0132049	0.00755718	2.12164	40921
235	Intra-ocular pressure, corneal-compensated (left)	Ophthalmic	5262	-1	0.0112805	0.00756403	2.12125	56061
126	INL-RPE thickness of inner subfield (left)	Ophthalmic	28532	3	-0.0112511	0.00760388	2.11896	56280
33	Macular thickness at the inner superior subfield (left)	Ophthalmic	27808	4	-0.0112501	0.00761718	2.11821	56265
215	Corneal hysteresis (left)	Ophthalmic	5264	0	-0.0112771	0.00761777	2.11817	55995
69	Macular thickness at the outer superior subfield (left)	Ophthalmic	27816	4	0.0112305	0.00763903	2.11696	56421
7	logMAR, final (left)	Ophthalmic	5208	-1	-0.0112141	0.00763986	2.11691	56585
63	Macular thickness at the central subfield (left)	Ophthalmic	27802	-1	0.0112269	0.00764069	2.11687	56454
4	Retinal pigment epithelium thickness at inner superior subfield (left)	Ophthalmic	27830	NA	-0.0203868	0.00765293	2.11617	17113
78	Macular thickness at the central subfield (left)	Ophthalmic	27802	-1	0.0112186	0.00768584	2.11431	56454
47	INL-ELM thickness of the inner subfield (left)	Ophthalmic	28508	3	-0.0112451	0.00776367	2.10993	56045
78	Vertical cup to disc ratio (VCDR) regressed and transformed (left)	Ophthalmic	27855	NA	0.0131561	0.00778225	2.10889	40921
101	avMSE	Ophthalmic	20261	NA	-0.0112179	0.00783421	2.106	56189
189	Disc diameter after inverse rank normal transformation (left)	Ophthalmic	27851	NA	0.0129853	0.00783493	2.10596	41933
51	Average inner nuclear layer thickness (left)	Ophthalmic	28502	-1	-0.0112529	0.00784014	2.10568	55829
68	Retinal pigment epithelium thickness at outer nasal subfield (left)	Ophthalmic	27836	NA	-0.0203118	0.00784107	2.10562	17134
182	Mean of vertical disc diameter (left)	Ophthalmic	27853	NA	-0.013001	0.00785247	2.10499	41808
210	Average ganglion cell-inner plexiform layer thickness (left)	Ophthalmic	28504	-1	0.0112879	0.00785303	2.10496	55460
77	Vertical cup to disc ratio (VCDR) regressed and transformed (left)	Ophthalmic	27855	NA	0.0131349	0.00788218	2.10335	40921
82	INL-ELM thickness of the central subfield (left)	Ophthalmic	28506	3	-0.0112063	0.00790611	2.10204	56175
173	Retinal pigment epithelium thickness at central subfield (left)	Ophthalmic	27824	NA	0.0201901	0.00790797	2.10193	17304
55	Retinal pigment epithelium thickness at inner nasal subfield (left)	Ophthalmic	27828	NA	-0.0202252	0.00791883	2.10134	17238
63	Disc diameter after inverse rank normal transformation (left)	Ophthalmic	27851	NA	0.0129656	0.00792931	2.10076	41933
141	Retinal pigment epithelium thickness at outer nasal subfield (left)	Ophthalmic	27836	NA	0.0202754	0.0079528	2.09948	17134
142	Retinal pigment epithelium thickness at inner inferior subfield (left)	Ophthalmic	27826	NA	0.0202782	0.00795881	2.09915	17126
117	Vertical cup to disc ratio (VCDR) regressed and transformed (left)	Ophthalmic	27855	NA	-0.013113	0.00798638	2.09765	40921
200	Total macular volume (left)	Ophthalmic	27820	NA	-0.0210912	0.0080243	2.09559	15798
108	Average ISOS-RPE thickness (left)	Ophthalmic	28528	2	0.0112975	0.00803318	2.09511	55048
76	INL-ELM thickness of the inner subfield (left)	Ophthalmic	28508	3	0.0111947	0.00804325	2.09457	56045
134	Macular thickness at the inner inferior subfield (left)	Ophthalmic	27804	4	0.0112197	0.00806979	2.09314	55749
7	Retinal pigment epithelium thickness at inner superior subfield (left)	Ophthalmic	27830	NA	0.020244	0.00808902	2.0921	17113
72	Macular thickness at the outer temporal subfield (left)	Ophthalmic	27818	4	-0.0111657	0.00810023	2.0915	56236
89	Retinal pigment epithelium thickness at inner nasal subfield (left)	Ophthalmic	27828	NA	0.0201637	0.00811036	2.09096	17238
100	Intra-ocular pressure, Goldmann-correlated (left)	Ophthalmic	5263	0	0.0111973	0.00811471	2.09073	55893
73	Macular thickness at the inner nasal subfield (left)	Ophthalmic	27806	4	-0.0111504	0.00813035	2.08989	56337
7	Retinal pigment epithelium thickness at outer inferior subfield (left)	Ophthalmic	27834	NA	0.0203121	0.0081649	2.08805	16958
130	Retinal pigment epithelium thickness at outer temporal subfield (left)	Ophthalmic	27840	NA	-0.0202559	0.00817823	2.08734	17045
18	avMSE	Ophthalmic	20261	NA	-0.0111556	0.00818414	2.08703	56189
109	Disc diameter after inverse rank normal transformation (left)	Ophthalmic	27851	NA	0.0129091	0.00820557	2.08589	41933
9	Retinal pigment epithelium thickness at outer inferior subfield (left)	Ophthalmic	27834	NA	0.0202957	0.00821658	2.08531	16958
234	Disc diameter after inverse rank normal transformation (left)	Ophthalmic	27851	NA	-0.0129053	0.00822432	2.0849	41933
78	Retinal pigment epithelium thickness at outer superior subfield (left)	Ophthalmic	27838	NA	0.0203175	0.0082291	2.08465	16915
60	Retinal pigment epithelium thickness at outer inferior subfield (left)	Ophthalmic	27834	NA	0.0202897	0.00823536	2.08432	16958
30	Average ganglion cell-inner plexiform layer thickness (left)	Ophthalmic	28504	-1	-0.0112187	0.00824109	2.08402	55460
201	Retinal pigment epithelium thickness at inner inferior subfield (left)	Ophthalmic	27826	NA	-0.0201847	0.00825232	2.08342	17126
97	Macular thickness at the inner nasal subfield (left)	Ophthalmic	27806	4	0.0111266	0.00826704	2.08265	56337
202	Vertical cup to disc ratio (VCDR) regressed and transformed (left)	Ophthalmic	27855	NA	-0.01305	0.00829303	2.08129	40921
190	logMAR, final (left)	Ophthalmic	5208	-1	0.0110952	0.00830771	2.08052	56585
254	Retinal pigment epithelium thickness at inner superior subfield (left)	Ophthalmic	27830	NA	0.0201728	0.00831465	2.08016	17113
72	Mean of vertical disc diameter (left)	Ophthalmic	27853	NA	0.0129035	0.00832964	2.07937	41808
187	Retinal pigment epithelium thickness at inner temporal subfield (left)	Ophthalmic	27832	NA	-0.0201003	0.00834612	2.07852	17220
116	Overall macular thickness (left)	Ophthalmic	27800	4	-0.0111578	0.0083539	2.07811	55872
100	Average INL-ELM thickness (left)	Ophthalmic	28512	3	-0.0111595	0.00836153	2.07771	55842
156	Retinal pigment epithelium thickness at inner nasal subfield (left)	Ophthalmic	27828	NA	-0.0200759	0.00839107	2.07618	17238
122	Total macular volume (left)	Ophthalmic	27820	NA	-0.0209667	0.00840422	2.0755	15798
116	Macular thickness at the inner inferior subfield (left)	Ophthalmic	27804	4	-0.0111606	0.0084096	2.07522	55749
116	ELM-ISOS thickness of inner subfield (left)	Ophthalmic	28516	1	-0.0111891	0.00842358	2.0745	55441
223	Vertical cup to disc ratio (VCDR) (left)	Ophthalmic	27857	NA	-0.0130212	0.00842521	2.07442	40935
108	Average INL-ELM thickness (left)	Ophthalmic	28512	3	-0.011148	0.0084285	2.07425	55842
165	Vertical cup to disc ratio (VCDR) (left)	Ophthalmic	27857	NA	-0.0130196	0.00843356	2.07399	40935
12	Macular thickness at the inner inferior subfield (left)	Ophthalmic	27804	4	-0.0111531	0.00845347	2.07297	55749
7	Retinal pigment epithelium thickness at outer temporal subfield (left)	Ophthalmic	27840	NA	0.0201688	0.00845731	2.07277	17045
123	Retinal pigment epithelium thickness at outer temporal subfield (left)	Ophthalmic	27840	NA	-0.0201593	0.00848846	2.07117	17045
53	Total macular volume (left)	Ophthalmic	27820	NA	0.0209383	0.00849298	2.07094	15798
151	Total macular volume (left)	Ophthalmic	27820	NA	0.0209334	0.00850832	2.07016	15798
246	Macular thickness at the outer inferior subfield (left)	Ophthalmic	27812	-1	0.0111442	0.00851666	2.06973	55731
78	Retinal pigment epithelium thickness at outer inferior subfield (left)	Ophthalmic	27834	NA	0.0201956	0.00853842	2.06862	16958
38	Retinal pigment epithelium thickness at inner inferior subfield (left)	Ophthalmic	27826	NA	-0.0200846	0.00857691	2.06667	17126
214	INL-ELM thickness of the outer subfield (left)	Ophthalmic	28510	3	0.0111221	0.00859652	2.06568	55817
142	Retinal pigment epithelium thickness at inner temporal subfield (left)	Ophthalmic	27832	NA	0.0200235	0.00859762	2.06562	17220
108	ISOS-RPE thickness of inner subfield (left)	Ophthalmic	28524	2	0.0111601	0.00860333	2.06533	55427
53	INL-ELM thickness of the inner subfield (left)	Ophthalmic	28508	3	0.0110981	0.00860514	2.06524	56045
213	Total macular volume (left)	Ophthalmic	27820	NA	-0.0208968	0.00862414	2.06428	15798
49	Macular thickness at the outer superior subfield (left)	Ophthalmic	27816	4	0.011054	0.00864723	2.06312	56421
203	Vertical cup to disc ratio (VCDR) (left)	Ophthalmic	27857	NA	0.012968	0.00869634	2.06066	40935
139	Average inner nuclear layer thickness (left)	Ophthalmic	28502	-1	0.0111041	0.00869735	2.06061	55829
50	Intra-ocular pressure, corneal-compensated (left)	Ophthalmic	5262	-1	-0.0110752	0.00873354	2.05881	56061
110	Intra-ocular pressure, Goldmann-correlated (left)	Ophthalmic	5263	0	0.0110887	0.00875216	2.05788	55893
17	Corneal resistance factor (left)	Ophthalmic	5265	0	-0.0110726	0.00876019	2.05749	56043
60	Macular thickness at the inner temporal subfield (left)	Ophthalmic	27810	4	0.0110587	0.00876467	2.05726	56176
178	ELM-ISOS thickness of outer subfield (left)	Ophthalmic	28518	1	-0.0111891	0.00876773	2.05711	54869
58	Average inner nuclear layer thickness (left)	Ophthalmic	28502	-1	-0.0110922	0.00876941	2.05703	55829
226	Average ganglion cell-inner plexiform layer thickness (left)	Ophthalmic	28504	-1	0.0111291	0.00876932	2.05703	55460
150	Retinal pigment epithelium thickness at central subfield (left)	Ophthalmic	27824	NA	-0.0199211	0.00877805	2.0566	17304
195	Average ganglion cell-inner plexiform layer thickness (left)	Ophthalmic	28504	-1	0.0111259	0.00878897	2.05606	55460
14	INL-RPE thickness of outer subfield (left)	Ophthalmic	28534	3	-0.01107	0.00880179	2.05543	56000
187	Retinal pigment epithelium thickness at inner superior subfield (left)	Ophthalmic	27830	NA	-0.0200223	0.00881036	2.05501	17113
152	INL-RPE thickness of outer subfield (left)	Ophthalmic	28534	3	-0.011068	0.00881398	2.05483	56000
153	Retinal pigment epithelium thickness at inner nasal subfield (left)	Ophthalmic	27828	NA	0.0199444	0.00882822	2.05413	17238
177	logMAR, final (left)	Ophthalmic	5208	-1	-0.0110086	0.00882653	2.05421	56585
163	Macular thickness at the inner inferior subfield (left)	Ophthalmic	27804	4	-0.0110906	0.00882763	2.05416	55749
108	Retinal pigment epithelium thickness at outer superior subfield (left)	Ophthalmic	27838	NA	0.0201313	0.00883687	2.0537	16915
65	Intra-ocular pressure, Goldmann-correlated (left)	Ophthalmic	5263	0	-0.0110744	0.00883964	2.05357	55893
34	Total macular volume (left)	Ophthalmic	27820	NA	0.0208288	0.00884346	2.05338	15798
39	Macular thickness at the inner temporal subfield (left)	Ophthalmic	27810	4	-0.0110457	0.00884454	2.05332	56176
222	Retinal pigment epithelium thickness at outer superior subfield (left)	Ophthalmic	27838	NA	-0.0201273	0.00885037	2.05304	16915
109	Mean of vertical disc diameter (left)	Ophthalmic	27853	NA	0.0127995	0.00886693	2.05223	41808
138	ELM-ISOS thickness of inner subfield (left)	Ophthalmic	28516	1	0.0111138	0.00887422	2.05187	55441
200	INL-ELM thickness of the outer subfield (left)	Ophthalmic	28510	3	-0.0110762	0.00887467	2.05185	55817
60	Average ganglion cell-inner plexiform layer thickness (left)	Ophthalmic	28504	-1	0.0111097	0.00888741	2.05122	55460
8	Corneal hysteresis (left)	Ophthalmic	5264	0	0.0110561	0.00889029	2.05108	55995
187	ISOS-RPE thickness of central subfield (left)	Ophthalmic	28522	2	0.0110794	0.00891679	2.04979	55716
128	Average ELM-ISOS thickness (left)	Ophthalmic	28520	1	0.0111595	0.00891811	2.04973	54917
31	Retinal pigment epithelium thickness at inner superior subfield (left)	Ophthalmic	27830	NA	0.0199867	0.00893138	2.04908	17113
131	Total macular volume (left)	Ophthalmic	27820	NA	-0.0208015	0.00893257	2.04902	15798
107	Total macular volume (left)	Ophthalmic	27820	NA	-0.0207993	0.00894	2.04866	15798
201	Corneal hysteresis (left)	Ophthalmic	5264	0	0.0110468	0.00894736	2.04831	55995
238	Intra-ocular pressure, corneal-compensated (left)	Ophthalmic	5262	-1	0.0110396	0.00895192	2.04808	56061
190	INL-RPE thickness of outer subfield (left)	Ophthalmic	28534	3	0.0110364	0.00900876	2.04534	56000
52	Average ELM-ISOS thickness (left)	Ophthalmic	28520	1	0.0111386	0.00904643	2.04352	54917
209	Retinal pigment epithelium thickness at outer nasal subfield (left)	Ophthalmic	27836	NA	-0.0199318	0.00907853	2.04198	17134
135	INL-ELM thickness of the outer subfield (left)	Ophthalmic	28510	3	-0.0110419	0.00908763	2.04155	55817
174	Average ISOS-RPE thickness (left)	Ophthalmic	28528	2	-0.0111154	0.00910848	2.04055	55048
171	Macular thickness at the outer nasal subfield (left)	Ophthalmic	27814	4	0.0109713	0.00912286	2.03987	56480
208	logMAR, final (left)	Ophthalmic	5208	-1	0.0109611	0.00912299	2.03986	56585
59	Total macular volume (left)	Ophthalmic	27820	NA	0.020743	0.00912699	2.03967	15798
182	Total macular volume (left)	Ophthalmic	27820	NA	-0.0207379	0.0091441	2.03886	15798
83	Average ISOS-RPE thickness (left)	Ophthalmic	28528	2	0.0111067	0.00916321	2.03795	55048
210	Retinal pigment epithelium thickness at inner inferior subfield (left)	Ophthalmic	27826	NA	0.0199074	0.00917993	2.03716	17126
77	Retinal pigment epithelium thickness at outer superior subfield (left)	Ophthalmic	27838	NA	-0.0200282	0.0091902	2.03667	16915
251	Mean of vertical disc diameter (left)	Ophthalmic	27853	NA	-0.0127366	0.00920654	2.0359	41808
177	ISOS-RPE thickness of outer subfield (left)	Ophthalmic	28526	2	0.0111042	0.00920607	2.03593	55005
149	Average INL-ELM thickness (left)	Ophthalmic	28512	3	-0.0110192	0.00921547	2.03548	55842
109	Retinal pigment epithelium thickness at outer superior subfield (left)	Ophthalmic	27838	NA	0.020018	0.00922619	2.03498	16915
149	Retinal pigment epithelium thickness at outer temporal subfield (left)	Ophthalmic	27840	NA	0.0199351	0.0092486	2.03392	17045
66	Average INL-ELM thickness (left)	Ophthalmic	28512	3	0.0110098	0.00927525	2.03267	55842
42	Retinal pigment epithelium thickness at outer inferior subfield (left)	Ophthalmic	27834	NA	0.0199774	0.00927938	2.03248	16958
122	Retinal pigment epithelium thickness at inner temporal subfield (left)	Ophthalmic	27832	NA	-0.0198248	0.00927952	2.03247	17220
202	Retinal pigment epithelium thickness at inner nasal subfield (left)	Ophthalmic	27828	NA	-0.0198117	0.00928925	2.03202	17238
84	Macular thickness at the outer temporal subfield (left)	Ophthalmic	27818	4	0.0109669	0.00930283	2.03139	56236
88	Macular thickness at the central subfield (left)	Ophthalmic	27802	-1	0.0109406	0.00933592	2.02984	56454
146	Average inner nuclear layer thickness (left)	Ophthalmic	28502	-1	0.0110015	0.00933674	2.0298	55829
148	ELM-ISOS thickness of outer subfield (left)	Ophthalmic	28518	1	-0.0110937	0.00935986	2.02873	54869
68	Retinal pigment epithelium thickness at outer inferior subfield (left)	Ophthalmic	27834	NA	-0.0199442	0.00939712	2.02701	16958
50	Retinal pigment epithelium thickness at outer nasal subfield (left)	Ophthalmic	27836	NA	-0.0198384	0.0094083	2.02649	17134
3	Retinal pigment epithelium thickness at inner temporal subfield (left)	Ophthalmic	27832	NA	0.0197875	0.00941287	2.02628	17220
39	Macular thickness at the outer temporal subfield (left)	Ophthalmic	27818	4	0.0109499	0.00941254	2.02629	56236
133	Retinal pigment epithelium thickness at inner nasal subfield (left)	Ophthalmic	27828	NA	0.0197714	0.00943371	2.02532	17238
136	Retinal pigment epithelium thickness at outer superior subfield (left)	Ophthalmic	27838	NA	0.0199479	0.00947452	2.02344	16915
194	ISOS-RPE thickness of outer subfield (left)	Ophthalmic	28526	2	-0.0110612	0.00948033	2.02318	55005
43	INL-RPE thickness of outer subfield (left)	Ophthalmic	28534	3	0.0109552	0.00952805	2.021	56000
107	ELM-ISOS thickness of outer subfield (left)	Ophthalmic	28518	1	-0.0110664	0.00953571	2.02065	54869
163	Macular thickness at the outer superior subfield (left)	Ophthalmic	27816	4	0.0109117	0.00954514	2.02022	56421
5	Corneal hysteresis (left)	Ophthalmic	5264	0	-0.0109494	0.00956969	2.0191	55995
234	Intra-ocular pressure, corneal-compensated (left)	Ophthalmic	5262	-1	-0.0109407	0.00958424	2.01844	56061
255	Retinal pigment epithelium thickness at inner superior subfield (left)	Ophthalmic	27830	NA	0.0197984	0.00959678	2.01787	17113
32	Retinal pigment epithelium thickness at inner nasal subfield (left)	Ophthalmic	27828	NA	0.0197242	0.00960539	2.01749	17238
210	Macular thickness at the central subfield (left)	Ophthalmic	27802	-1	-0.0108977	0.00961629	2.01699	56454
103	ELM-ISOS thickness of outer subfield (left)	Ophthalmic	28518	1	-0.0110531	0.00962239	2.01672	54869
69	Disc diameter after inverse rank normal transformation (left)	Ophthalmic	27851	NA	0.0126258	0.00972445	2.01214	41933
235	ELM-ISOS thickness of outer subfield (left)	Ophthalmic	28518	1	-0.0110372	0.00972686	2.01203	54869
241	Average ISOS-RPE thickness (left)	Ophthalmic	28528	2	0.011019	0.00972829	2.01196	55048
251	Retinal pigment epithelium thickness at inner superior subfield (left)	Ophthalmic	27830	NA	0.0197618	0.00973109	2.01184	17113
173	ELM-ISOS thickness of outer subfield (left)	Ophthalmic	28518	1	0.0110361	0.00973404	2.01171	54869
75	Average retinal nerve fibre layer thickness (left)	Ophthalmic	28500	-1	0.0110091	0.00973898	2.01149	55131
128	Mean of vertical disc diameter (left)	Ophthalmic	27853	NA	-0.0126411	0.00974512	2.01121	41808
53	Corneal hysteresis (left)	Ophthalmic	5264	0	0.010921	0.00975805	2.01064	55995
226	Average inner nuclear layer thickness (left)	Ophthalmic	28502	-1	0.0109345	0.00977629	2.00983	55829
83	Intra-ocular pressure, Goldmann-correlated (left)	Ophthalmic	5263	0	-0.0109277	0.00977997	2.00966	55893
85	Corneal hysteresis (left)	Ophthalmic	5264	0	-0.0109161	0.00979125	2.00916	55995
115	Vertical cup to disc ratio (VCDR) regressed and transformed (left)	Ophthalmic	27855	NA	-0.012765	0.0098156	2.00808	40921
165	Average ISOS-RPE thickness (left)	Ophthalmic	28528	2	0.0110032	0.00983335	2.0073	55048
108	INL-RPE thickness of inner subfield (left)	Ophthalmic	28532	3	0.0108765	0.00987189	2.0056	56280
246	Retinal pigment epithelium thickness at outer inferior subfield (left)	Ophthalmic	27834	NA	-0.0198136	0.00987296	2.00555	16958
39	ELM-ISOS thickness of outer subfield (left)	Ophthalmic	28518	1	0.0110129	0.00988872	2.00486	54869
224	ELM-ISOS thickness of inner subfield (left)	Ophthalmic	28516	1	0.0109545	0.0098986	2.00443	55441
30	ISOS-RPE thickness of outer subfield (left)	Ophthalmic	28526	2	0.0109905	0.00994769	2.00228	55005
210	Vertical cup to disc ratio (VCDR) (left)	Ophthalmic	27857	NA	0.0127401	0.00994728	2.0023	40935
100	INL-RPE thickness of inner subfield (left)	Ophthalmic	28532	3	-0.010864	0.00995636	2.0019	56280
198	Retinal pigment epithelium thickness at inner temporal subfield (left)	Ophthalmic	27832	NA	0.0196356	0.00997377	2.00114	17220
174	Intra-ocular pressure, Goldmann-correlated (left)	Ophthalmic	5263	0	0.0108987	0.00997592	2.00105	55893
123	Retinal pigment epithelium thickness at outer superior subfield (left)	Ophthalmic	27838	NA	-0.0198107	0.00997789	2.00096	16915
25	ISOS-RPE thickness of outer subfield (left)	Ophthalmic	28526	2	-0.0109854	0.00998223	2.00077	55005
192	Overall average retinal pigment epithelium thickness (left)	Ophthalmic	27822	-1	-0.010878	0.00999202	2.00035	56082
35	Corneal hysteresis (left)	Ophthalmic	5264	0	0.0108839	0.0100092	1.9996	55995
246	INL-ELM thickness of the central subfield (left)	Ophthalmic	28506	3	-0.0108619	0.0100406	1.99824	56175
35	Overall average retinal pigment epithelium thickness (left)	Ophthalmic	27822	-1	0.0108697	0.0100492	1.99787	56082
74	Mean of vertical disc diameter (left)	Ophthalmic	27853	NA	0.0125861	0.0100672	1.99709	41808
44	Intra-ocular pressure, Goldmann-correlated (left)	Ophthalmic	5263	0	-0.0108853	0.0100677	1.99707	55893
213	ISOS-RPE thickness of outer subfield (left)	Ophthalmic	28526	2	0.010971	0.0100806	1.99651	55005
169	Disc diameter after inverse rank normal transformation (left)	Ophthalmic	27851	NA	0.0125635	0.0100904	1.99609	41933
244	ELM-ISOS thickness of inner subfield (left)	Ophthalmic	28516	1	0.0109238	0.0101075	1.99536	55441
203	INL-ELM thickness of the central subfield (left)	Ophthalmic	28506	3	-0.0108498	0.010124	1.99465	56175
127	Total macular volume (left)	Ophthalmic	27820	NA	0.0204585	0.0101258	1.99457	15798
225	Macular thickness at the outer nasal subfield (left)	Ophthalmic	27814	4	0.0108161	0.0101543	1.99335	56480
215	Average ISOS-RPE thickness (left)	Ophthalmic	28528	2	-0.0109534	0.0101714	1.99262	55048
161	Average inner nuclear layer thickness (left)	Ophthalmic	28502	-1	-0.0108752	0.0101808	1.99222	55829
29	Retinal pigment epithelium thickness at inner superior subfield (left)	Ophthalmic	27830	NA	-0.0196412	0.0101858	1.992	17113
8	INL-RPE thickness of central subfield (left)	Ophthalmic	28530	3	0.0107968	0.0102159	1.99072	56590
178	logMAR, final (left)	Ophthalmic	5208	-1	-0.0107972	0.0102169	1.99068	56585
239	logMAR, final (left)	Ophthalmic	5208	-1	-0.0107964	0.0102222	1.99046	56585
139	INL-RPE thickness of inner subfield (left)	Ophthalmic	28532	3	-0.0108216	0.0102501	1.98927	56280
189	Retinal pigment epithelium thickness at outer superior subfield (left)	Ophthalmic	27838	NA	0.0197323	0.0102762	1.98817	16915
142	Retinal pigment epithelium thickness at inner superior subfield (left)	Ophthalmic	27830	NA	0.019607	0.010318	1.98641	17113
158	Retinal pigment epithelium thickness at inner nasal subfield (left)	Ophthalmic	27828	NA	-0.0195346	0.0103226	1.98621	17238
244	INL-RPE thickness of inner subfield (left)	Ophthalmic	28532	3	-0.0108073	0.0103511	1.98501	56280
148	Retinal pigment epithelium thickness at inner temporal subfield (left)	Ophthalmic	27832	NA	0.0195278	0.0103892	1.98342	17220
170	Total macular volume (left)	Ophthalmic	27820	NA	-0.020382	0.0104107	1.98252	15798
209	Mean of vertical disc diameter (left)	Ophthalmic	27853	NA	-0.0125291	0.0104119	1.98247	41808
154	Overall average retinal pigment epithelium thickness (left)	Ophthalmic	27822	-1	0.0108173	0.010415	1.98234	56082
23	Retinal pigment epithelium thickness at inner superior subfield (left)	Ophthalmic	27830	NA	-0.019581	0.0104198	1.98214	17113
122	Vertical cup to disc ratio (VCDR) (left)	Ophthalmic	27857	NA	-0.0126601	0.0104229	1.98201	40935
72	Macular thickness at the outer superior subfield (left)	Ophthalmic	27816	4	-0.010783	0.0104279	1.9818	56421
214	ELM-ISOS thickness of central subfield (left)	Ophthalmic	28514	-1	-0.010794	0.010437	1.98142	56292
214	INL-RPE thickness of central subfield (left)	Ophthalmic	28530	3	-0.0107593	0.0104817	1.97957	56590
92	Average ELM-ISOS thickness (left)	Ophthalmic	28520	1	-0.0109217	0.0104838	1.97948	54917
217	Vertical cup to disc ratio (VCDR) regressed and transformed (left)	Ophthalmic	27855	NA	-0.0126522	0.0104841	1.97947	40921
126	Retinal pigment epithelium thickness at inner superior subfield (left)	Ophthalmic	27830	NA	-0.0195633	0.0104893	1.97926	17113
20	Vertical cup to disc ratio (VCDR) regressed and transformed (left)	Ophthalmic	27855	NA	0.012651	0.0104919	1.97914	40921
33	Macular thickness at the outer superior subfield (left)	Ophthalmic	27816	4	-0.010773	0.0104995	1.97883	56421
193	Retinal pigment epithelium thickness at central subfield (left)	Ophthalmic	27824	NA	0.0194515	0.0105034	1.97867	17304
103	Macular thickness at the outer inferior subfield (left)	Ophthalmic	27812	-1	0.0108349	0.0105322	1.97748	55731
27	Intra-ocular pressure, corneal-compensated (left)	Ophthalmic	5262	-1	0.010796	0.0105817	1.97545	56061
39	ISOS-RPE thickness of inner subfield (left)	Ophthalmic	28524	2	-0.0108576	0.010582	1.97543	55427
156	Mean of vertical disc diameter (left)	Ophthalmic	27853	NA	-0.0124944	0.0106261	1.97363	41808
206	Average ISOS-RPE thickness (left)	Ophthalmic	28528	2	0.0108886	0.010627	1.97359	55048
145	Average INL-RPE thickness (left)	Ophthalmic	28536	3	0.0107916	0.0106423	1.97296	56020
63	Average INL-RPE thickness (left)	Ophthalmic	28536	3	0.0107914	0.0106436	1.97291	56020
120	logMAR, final (left)	Ophthalmic	5208	-1	-0.0107341	0.0106675	1.97194	56585
107	Macular thickness at the central subfield (left)	Ophthalmic	27802	-1	0.0107455	0.0106753	1.97162	56454
243	logMAR, final (left)	Ophthalmic	5208	-1	-0.0107276	0.0107152	1.97	56585
63	Average ELM-ISOS thickness (left)	Ophthalmic	28520	1	0.0108892	0.010716	1.96997	54917
8	Retinal pigment epithelium thickness at outer nasal subfield (left)	Ophthalmic	27836	NA	-0.0194929	0.0107225	1.9697	17134
174	Macular thickness at the inner superior subfield (left)	Ophthalmic	27808	4	0.0107561	0.0107297	1.96941	56265
143	Corneal resistance factor (left)	Ophthalmic	5265	0	0.0107751	0.0107457	1.96876	56043
78	ISOS-RPE thickness of inner subfield (left)	Ophthalmic	28524	2	-0.0108329	0.0107596	1.9682	55427
122	Retinal pigment epithelium thickness at inner inferior subfield (left)	Ophthalmic	27826	NA	-0.0194879	0.0107609	1.96815	17126
163	ELM-ISOS thickness of outer subfield (left)	Ophthalmic	28518	1	-0.0108874	0.0107634	1.96805	54869
118	Retinal pigment epithelium thickness at outer inferior subfield (left)	Ophthalmic	27834	NA	0.0195748	0.010799	1.96662	16958
228	Intra-ocular pressure, Goldmann-correlated (left)	Ophthalmic	5263	0	0.0107786	0.0108263	1.96552	55893
158	INL-RPE thickness of central subfield (left)	Ophthalmic	28530	3	0.0107096	0.0108438	1.96482	56590
159	ISOS-RPE thickness of outer subfield (left)	Ophthalmic	28526	2	0.0108621	0.0108495	1.96459	55005
194	Average INL-ELM thickness (left)	Ophthalmic	28512	3	0.0107796	0.010855	1.96437	55842
213	Intra-ocular pressure, Goldmann-correlated (left)	Ophthalmic	5263	0	0.0107719	0.0108756	1.96355	55893
81	Retinal pigment epithelium thickness at outer nasal subfield (left)	Ophthalmic	27836	NA	0.0194545	0.0108783	1.96344	17134
16	Macular thickness at the outer inferior subfield (left)	Ophthalmic	27812	-1	0.0107862	0.0108851	1.96317	55731
203	Retinal pigment epithelium thickness at outer inferior subfield (left)	Ophthalmic	27834	NA	-0.0195488	0.0109039	1.96242	16958
211	Macular thickness at the outer superior subfield (left)	Ophthalmic	27816	4	0.0107149	0.0109237	1.96163	56421
203	Retinal pigment epithelium thickness at inner inferior subfield (left)	Ophthalmic	27826	NA	0.0194438	0.0109404	1.96097	17126
244	ISOS-RPE thickness of outer subfield (left)	Ophthalmic	28526	2	0.0108496	0.0109409	1.96095	55005
244	Retinal pigment epithelium thickness at outer temporal subfield (left)	Ophthalmic	27840	NA	-0.0194847	0.0109621	1.96011	17045
194	Macular thickness at the outer superior subfield (left)	Ophthalmic	27816	4	-0.0107059	0.0109904	1.95899	56421
52	Corneal hysteresis (left)	Ophthalmic	5264	0	-0.0107449	0.0110028	1.9585	55995
38	Retinal pigment epithelium thickness at inner superior subfield (left)	Ophthalmic	27830	NA	-0.0194356	0.0110044	1.95843	17113
169	INL-ELM thickness of the central subfield (left)	Ophthalmic	28506	3	-0.0107223	0.0110432	1.9569	56175
66	Retinal pigment epithelium thickness at inner superior subfield (left)	Ophthalmic	27830	NA	0.0194221	0.0110602	1.95624	17113
126	Total macular volume (left)	Ophthalmic	27820	NA	-0.0202065	0.0110913	1.95502	15798
168	Average ISOS-RPE thickness (left)	Ophthalmic	28528	2	0.0108225	0.0111095	1.95431	55048
170	Macular thickness at the inner nasal subfield (left)	Ophthalmic	27806	4	0.010695	0.0111326	1.9534	56337
171	Average inner nuclear layer thickness (left)	Ophthalmic	28502	-1	-0.0107398	0.0111605	1.95232	55829
233	Intra-ocular pressure, Goldmann-correlated (left)	Ophthalmic	5263	0	-0.0107323	0.0111708	1.95192	55893
188	Average retinal nerve fibre layer thickness (left)	Ophthalmic	28500	-1	0.0108058	0.0111738	1.9518	55131
89	Retinal pigment epithelium thickness at outer superior subfield (left)	Ophthalmic	27838	NA	0.019497	0.0112193	1.95004	16915
130	Retinal pigment epithelium thickness at outer inferior subfield (left)	Ophthalmic	27834	NA	-0.0194661	0.0112453	1.94903	16958
90	Mean of vertical disc diameter (left)	Ophthalmic	27853	NA	0.0123939	0.0112701	1.94807	41808
79	Retinal pigment epithelium thickness at inner inferior subfield (left)	Ophthalmic	27826	NA	0.0193632	0.0112754	1.94787	17126
173	Macular thickness at the inner nasal subfield (left)	Ophthalmic	27806	4	-0.0106758	0.0112784	1.94775	56337
77	Vertical cup to disc ratio (VCDR) (left)	Ophthalmic	27857	NA	0.0125228	0.0112869	1.94742	40935
195	Corneal hysteresis (left)	Ophthalmic	5264	0	-0.0106972	0.0113636	1.94448	55995
94	Retinal pigment epithelium thickness at outer temporal subfield (left)	Ophthalmic	27840	NA	0.019388	0.0113645	1.94445	17045
203	Corneal resistance factor (left)	Ophthalmic	5265	0	-0.0106914	0.0113729	1.94413	56043
196	Corneal resistance factor (left)	Ophthalmic	5265	0	0.0106903	0.0113811	1.94382	56043
212	logMAR, final (left)	Ophthalmic	5208	-1	-0.0106382	0.0113874	1.94358	56585
242	INL-ELM thickness of the inner subfield (left)	Ophthalmic	28508	3	0.0106809	0.0114522	1.94111	56045
74	Average retinal nerve fibre layer thickness (left)	Ophthalmic	28500	-1	-0.0107688	0.011454	1.94104	55131
222	Average INL-RPE thickness (left)	Ophthalmic	28536	3	-0.0106697	0.0115573	1.93715	56020
226	Corneal hysteresis (left)	Ophthalmic	5264	0	0.01067	0.0115733	1.93654	55995
167	Retinal pigment epithelium thickness at outer superior subfield (left)	Ophthalmic	27838	NA	0.0194126	0.0115761	1.93644	16915
78	INL-RPE thickness of outer subfield (left)	Ophthalmic	28534	3	-0.0106676	0.0115884	1.93598	56000
240	Retinal pigment epithelium thickness at outer nasal subfield (left)	Ophthalmic	27836	NA	-0.0192822	0.0116019	1.93547	17134
205	Retinal pigment epithelium thickness at central subfield (left)	Ophthalmic	27824	NA	-0.0191786	0.0116394	1.93407	17304
239	INL-ELM thickness of the central subfield (left)	Ophthalmic	28506	3	0.0106442	0.0116419	1.93398	56175
232	Vertical cup to disc ratio (VCDR) (left)	Ophthalmic	27857	NA	-0.0124635	0.0116797	1.93257	40935
99	Corneal hysteresis (left)	Ophthalmic	5264	0	-0.0106498	0.0117323	1.93062	55995
24	Macular thickness at the inner superior subfield (left)	Ophthalmic	27808	4	-0.0106193	0.0117709	1.92919	56265
227	Retinal pigment epithelium thickness at outer superior subfield (left)	Ophthalmic	27838	NA	-0.0193628	0.0117911	1.92844	16915
200	Retinal pigment epithelium thickness at inner inferior subfield (left)	Ophthalmic	27826	NA	-0.0192417	0.0117978	1.9282	17126
183	Vertical cup to disc ratio (VCDR) (left)	Ophthalmic	27857	NA	0.0124447	0.0118065	1.92788	40935
184	Macular thickness at the inner temporal subfield (left)	Ophthalmic	27810	4	0.0106207	0.0118269	1.92713	56176
30	Overall average retinal pigment epithelium thickness (left)	Ophthalmic	27822	-1	0.0106297	0.0118256	1.92718	56082
115	avMSE	Ophthalmic	20261	NA	0.0106159	0.0118551	1.92609	56189
122	ELM-ISOS thickness of inner subfield (left)	Ophthalmic	28516	1	-0.0106836	0.0118842	1.92503	55441
41	Average INL-ELM thickness (left)	Ophthalmic	28512	3	-0.0106399	0.0119261	1.9235	55842
155	Vertical cup to disc ratio (VCDR) (left)	Ophthalmic	27857	NA	-0.0124237	0.0119494	1.92266	40935
46	avMSE	Ophthalmic	20261	NA	-0.0106036	0.0119538	1.92249	56189
251	logMAR, final (left)	Ophthalmic	5208	-1	-0.0105661	0.011956	1.92241	56585
196	Macular thickness at the inner inferior subfield (left)	Ophthalmic	27804	4	0.0106422	0.0119787	1.92159	55749
210	Retinal pigment epithelium thickness at inner superior subfield (left)	Ophthalmic	27830	NA	0.0192067	0.0119843	1.92139	17113
53	Macular thickness at the central subfield (left)	Ophthalmic	27802	-1	0.0105742	0.0119899	1.92118	56454
244	Intra-ocular pressure, Goldmann-correlated (left)	Ophthalmic	5263	0	0.0106254	0.0120037	1.92068	55893
130	Retinal pigment epithelium thickness at inner temporal subfield (left)	Ophthalmic	27832	NA	-0.0191416	0.0120084	1.92052	17220
169	Macular thickness at the inner inferior subfield (left)	Ophthalmic	27804	4	-0.0106382	0.0120106	1.92043	55749
230	ELM-ISOS thickness of inner subfield (left)	Ophthalmic	28516	1	0.010665	0.0120326	1.91964	55441
102	logMAR, final (left)	Ophthalmic	5208	-1	0.0105535	0.0120578	1.91873	56585
2	Macular thickness at the central subfield (left)	Ophthalmic	27802	-1	0.0105638	0.0120736	1.91816	56454
210	Vertical cup to disc ratio (VCDR) regressed and transformed (left)	Ophthalmic	27855	NA	0.0124051	0.0120925	1.91748	40921
103	Macular thickness at the inner nasal subfield (left)	Ophthalmic	27806	4	0.0105688	0.0121227	1.9164	56337
236	Vertical cup to disc ratio (VCDR) regressed and transformed (left)	Ophthalmic	27855	NA	-0.0123982	0.0121399	1.91579	40921
36	ISOS-RPE thickness of outer subfield (left)	Ophthalmic	28526	2	-0.0106921	0.0121542	1.91528	55005
158	Retinal pigment epithelium thickness at inner inferior subfield (left)	Ophthalmic	27826	NA	-0.01916	0.0121605	1.91505	17126
142	Vertical cup to disc ratio (VCDR) (left)	Ophthalmic	27857	NA	0.0123926	0.0121644	1.91491	40935
4	Intra-ocular pressure, corneal-compensated (left)	Ophthalmic	5262	-1	-0.0105853	0.0121996	1.91365	56061
165	Vertical cup to disc ratio (VCDR) regressed and transformed (left)	Ophthalmic	27855	NA	-0.0123888	0.0122055	1.91344	40921
234	INL-ELM thickness of the outer subfield (left)	Ophthalmic	28510	3	-0.0106036	0.0122386	1.91227	55817
231	Intra-ocular pressure, corneal-compensated (left)	Ophthalmic	5262	-1	-0.0105803	0.0122403	1.91221	56061
91	Retinal pigment epithelium thickness at outer temporal subfield (left)	Ophthalmic	27840	NA	-0.0191856	0.0122502	1.91186	17045
229	ISOS-RPE thickness of outer subfield (left)	Ophthalmic	28526	2	-0.0106779	0.012269	1.91119	55005
108	Retinal pigment epithelium thickness at outer inferior subfield (left)	Ophthalmic	27834	NA	0.0192299	0.0122721	1.91108	16958
14	ISOS-RPE thickness of outer subfield (left)	Ophthalmic	28526	2	-0.0106765	0.01228	1.9108	55005
137	INL-ELM thickness of the outer subfield (left)	Ophthalmic	28510	3	0.0105982	0.012283	1.91069	55817
236	Retinal pigment epithelium thickness at outer superior subfield (left)	Ophthalmic	27838	NA	0.0192399	0.0123376	1.90877	16915
153	Corneal resistance factor (left)	Ophthalmic	5265	0	0.0105684	0.012352	1.90826	56043
153	Intra-ocular pressure, corneal-compensated (left)	Ophthalmic	5262	-1	-0.0105655	0.0123625	1.9079	56061
36	Retinal pigment epithelium thickness at outer temporal subfield (left)	Ophthalmic	27840	NA	0.0191546	0.012391	1.90689	17045
54	Intra-ocular pressure, corneal-compensated (left)	Ophthalmic	5262	-1	0.010559	0.0124165	1.906	56061
51	INL-ELM thickness of the central subfield (left)	Ophthalmic	28506	3	-0.0105465	0.012431	1.90549	56175
4	Retinal pigment epithelium thickness at outer superior subfield (left)	Ophthalmic	27838	NA	-0.0192187	0.0124339	1.90539	16915
97	INL-ELM thickness of the outer subfield (left)	Ophthalmic	28510	3	0.0105781	0.0124486	1.90488	55817
155	ISOS-RPE thickness of inner subfield (left)	Ophthalmic	28524	2	-0.0106139	0.0124598	1.90449	55427
240	Retinal pigment epithelium thickness at central subfield (left)	Ophthalmic	27824	NA	-0.0189836	0.0125164	1.90252	17304
58	Macular thickness at the inner temporal subfield (left)	Ophthalmic	27810	4	0.0105301	0.0125674	1.90076	56176
70	Retinal pigment epithelium thickness at outer superior subfield (left)	Ophthalmic	27838	NA	0.0191802	0.0126105	1.89927	16915
141	Overall macular thickness (left)	Ophthalmic	27800	4	-0.0105535	0.0126108	1.89926	55872
111	Average INL-ELM thickness (left)	Ophthalmic	28512	3	-0.0105534	0.0126353	1.89842	55842
63	ISOS-RPE thickness of central subfield (left)	Ophthalmic	28522	2	0.0105638	0.0126484	1.89796	55716
53	Macular thickness at the outer superior subfield (left)	Ophthalmic	27816	4	0.0104969	0.0126541	1.89777	56421
223	logMAR, final (left)	Ophthalmic	5208	-1	0.0104795	0.0126729	1.89713	56585
172	ELM-ISOS thickness of outer subfield (left)	Ophthalmic	28518	1	-0.0106414	0.0126786	1.89693	54869
22	Vertical cup to disc ratio (VCDR) regressed and transformed (left)	Ophthalmic	27855	NA	0.012319	0.012702	1.89613	40921
165	Mean of vertical disc diameter (left)	Ophthalmic	27853	NA	-0.0121864	0.0127104	1.89584	41808
149	Overall average retinal pigment epithelium thickness (left)	Ophthalmic	27822	-1	0.0105192	0.0127335	1.89505	56082
136	Macular thickness at the outer nasal subfield (left)	Ophthalmic	27814	4	0.0104793	0.0127571	1.89425	56480
99	Retinal pigment epithelium thickness at outer inferior subfield (left)	Ophthalmic	27834	NA	0.0191244	0.0127573	1.89424	16958
89	Macular thickness at the inner superior subfield (left)	Ophthalmic	27808	4	0.0104982	0.0127669	1.89391	56265
104	Vertical cup to disc ratio (VCDR) (left)	Ophthalmic	27857	NA	0.0123042	0.0127941	1.89299	40935
19	INL-RPE thickness of inner subfield (left)	Ophthalmic	28532	3	0.0104927	0.012802	1.89272	56280
35	ELM-ISOS thickness of outer subfield (left)	Ophthalmic	28518	1	0.0106267	0.0128025	1.8927	54869
208	Average ELM-ISOS thickness (left)	Ophthalmic	28520	1	-0.0106205	0.0128152	1.89228	54917
157	INL-ELM thickness of the inner subfield (left)	Ophthalmic	28508	3	0.0105127	0.0128184	1.89217	56045
202	Macular thickness at the outer inferior subfield (left)	Ophthalmic	27812	-1	0.01054	0.0128375	1.89152	55731
108	Retinal pigment epithelium thickness at central subfield (left)	Ophthalmic	27824	NA	0.0189149	0.0128394	1.89146	17304
70	Macular thickness at the inner superior subfield (left)	Ophthalmic	27808	4	0.0104875	0.0128583	1.89082	56265
229	Corneal hysteresis (left)	Ophthalmic	5264	0	-0.0105114	0.01287	1.89042	55995
45	Macular thickness at the inner superior subfield (left)	Ophthalmic	27808	4	0.0104792	0.0129294	1.88842	56265
225	Corneal hysteresis (left)	Ophthalmic	5264	0	0.0105013	0.0129561	1.88753	55995
255	Average INL-ELM thickness (left)	Ophthalmic	28512	3	-0.0105135	0.0129751	1.88689	55842
46	Mean of vertical disc diameter (left)	Ophthalmic	27853	NA	-0.0121502	0.012978	1.88679	41808
134	Macular thickness at the outer temporal subfield (left)	Ophthalmic	27818	4	0.0104753	0.0129868	1.8865	56236
64	Overall macular thickness (left)	Ophthalmic	27800	4	-0.0105068	0.0130091	1.88575	55872
20	Macular thickness at the inner nasal subfield (left)	Ophthalmic	27806	4	-0.0104626	0.0130148	1.88556	56337
243	INL-ELM thickness of the central subfield (left)	Ophthalmic	28506	3	-0.0104768	0.0130229	1.88529	56175
210	Macular thickness at the outer superior subfield (left)	Ophthalmic	27816	4	-0.0104526	0.0130343	1.88491	56421
228	Retinal pigment epithelium thickness at inner nasal subfield (left)	Ophthalmic	27828	NA	-0.0189074	0.0130477	1.88446	17238
9	Retinal pigment epithelium thickness at outer nasal subfield (left)	Ophthalmic	27836	NA	0.0189642	0.0130504	1.88438	17134
228	INL-ELM thickness of the central subfield (left)	Ophthalmic	28506	3	0.0104705	0.0130775	1.88348	56175
146	Macular thickness at the outer inferior subfield (left)	Ophthalmic	27812	-1	0.0105091	0.0131033	1.88262	55731
148	Macular thickness at the outer nasal subfield (left)	Ophthalmic	27814	4	-0.0104362	0.0131295	1.88175	56480
25	INL-RPE thickness of outer subfield (left)	Ophthalmic	28534	3	0.0104808	0.0131303	1.88172	56000
58	Retinal pigment epithelium thickness at central subfield (left)	Ophthalmic	27824	NA	-0.0188501	0.0131504	1.88106	17304
8	Retinal pigment epithelium thickness at inner nasal subfield (left)	Ophthalmic	27828	NA	-0.0188846	0.0131579	1.88081	17238
53	avMSE	Ophthalmic	20261	NA	-0.0104599	0.0131581	1.88081	56189
23	Macular thickness at the central subfield (left)	Ophthalmic	27802	-1	-0.0104342	0.0131679	1.88048	56454
137	Macular thickness at the inner inferior subfield (left)	Ophthalmic	27804	4	0.0104997	0.0131704	1.8804	55749
37	Retinal pigment epithelium thickness at outer nasal subfield (left)	Ophthalmic	27836	NA	0.0189369	0.0131816	1.88003	17134
138	Average ganglion cell-inner plexiform layer thickness (left)	Ophthalmic	28504	-1	0.0105232	0.0132041	1.87929	55460
31	Overall average retinal pigment epithelium thickness (left)	Ophthalmic	27822	-1	-0.0104607	0.013239	1.87814	56082
240	Retinal pigment epithelium thickness at outer inferior subfield (left)	Ophthalmic	27834	NA	-0.0190213	0.0132471	1.87788	16958
165	ISOS-RPE thickness of inner subfield (left)	Ophthalmic	28524	2	0.0105209	0.0132515	1.87774	55427
18	Average ELM-ISOS thickness (left)	Ophthalmic	28520	1	0.0105671	0.0132738	1.877	54917
237	Overall macular thickness (left)	Ophthalmic	27800	4	0.0104745	0.0132904	1.87646	55872
69	Macular thickness at the inner superior subfield (left)	Ophthalmic	27808	4	0.0104337	0.0133268	1.87527	56265
215	Intra-ocular pressure, corneal-compensated (left)	Ophthalmic	5262	-1	0.0104497	0.0133529	1.87442	56061
104	Vertical cup to disc ratio (VCDR) regressed and transformed (left)	Ophthalmic	27855	NA	0.0122309	0.0133539	1.87439	40921
202	Retinal pigment epithelium thickness at inner temporal subfield (left)	Ophthalmic	27832	NA	-0.0188537	0.0133565	1.87431	17220
69	Retinal pigment epithelium thickness at inner superior subfield (left)	Ophthalmic	27830	NA	-0.018911	0.0133642	1.87406	17113
90	Macular thickness at the central subfield (left)	Ophthalmic	27802	-1	-0.0104113	0.0133704	1.87385	56454
203	Retinal pigment epithelium thickness at inner superior subfield (left)	Ophthalmic	27830	NA	0.0189098	0.0133703	1.87386	17113
255	Average inner nuclear layer thickness (left)	Ophthalmic	28502	-1	0.0104661	0.0134	1.87289	55829
106	INL-ELM thickness of the central subfield (left)	Ophthalmic	28506	3	-0.0104278	0.0134538	1.87115	56175
177	Total macular volume (left)	Ophthalmic	27820	NA	-0.0196595	0.0134719	1.87057	15798
233	Retinal pigment epithelium thickness at central subfield (left)	Ophthalmic	27824	NA	-0.018784	0.0134744	1.87049	17304
53	Disc diameter after inverse rank normal transformation (left)	Ophthalmic	27851	NA	-0.012066	0.0134796	1.87032	41933
122	Retinal pigment epithelium thickness at outer nasal subfield (left)	Ophthalmic	27836	NA	-0.0188656	0.0135304	1.86869	17134
115	Vertical cup to disc ratio (VCDR) (left)	Ophthalmic	27857	NA	-0.0122048	0.0135365	1.86849	40935
157	Retinal pigment epithelium thickness at inner nasal subfield (left)	Ophthalmic	27828	NA	0.0187999	0.0135738	1.8673	17238
147	ELM-ISOS thickness of outer subfield (left)	Ophthalmic	28518	1	-0.0105334	0.0136111	1.86611	54869
86	Mean of vertical disc diameter (left)	Ophthalmic	27853	NA	0.0120665	0.0136155	1.86597	41808
83	Macular thickness at the outer temporal subfield (left)	Ophthalmic	27818	4	0.0104034	0.013622	1.86576	56236
184	Average INL-RPE thickness (left)	Ophthalmic	28536	3	0.0104199	0.0136534	1.86476	56020
201	logMAR, final (left)	Ophthalmic	5208	-1	-0.0103659	0.0136706	1.86421	56585
211	Retinal pigment epithelium thickness at inner nasal subfield (left)	Ophthalmic	27828	NA	-0.0187778	0.0136842	1.86378	17238
131	Retinal pigment epithelium thickness at inner temporal subfield (left)	Ophthalmic	27832	NA	-0.018774	0.013753	1.8616	17220
241	ISOS-RPE thickness of inner subfield (left)	Ophthalmic	28524	2	0.0104635	0.0137613	1.86134	55427
216	Retinal pigment epithelium thickness at central subfield (left)	Ophthalmic	27824	NA	0.0187262	0.013764	1.86126	17304
82	Total macular volume (left)	Ophthalmic	27820	NA	-0.0195875	0.0138167	1.8596	15798
126	Intra-ocular pressure, Goldmann-correlated (left)	Ophthalmic	5263	0	0.010412	0.0138322	1.85911	55893
143	Average ELM-ISOS thickness (left)	Ophthalmic	28520	1	-0.010503	0.0138423	1.85879	54917
190	Corneal resistance factor (left)	Ophthalmic	5265	0	0.0103962	0.0138497	1.85856	56043
21	Retinal pigment epithelium thickness at inner superior subfield (left)	Ophthalmic	27830	NA	0.0188097	0.0138682	1.85798	17113
193	Average INL-ELM thickness (left)	Ophthalmic	28512	3	-0.0104112	0.0138834	1.8575	55842
246	Macular thickness at the inner superior subfield (left)	Ophthalmic	27808	4	-0.0103676	0.0139234	1.85625	56265
245	Intra-ocular pressure, corneal-compensated (left)	Ophthalmic	5262	-1	-0.0103861	0.0139269	1.85614	56061
98	Retinal pigment epithelium thickness at outer inferior subfield (left)	Ophthalmic	27834	NA	-0.0188787	0.0139528	1.85534	16958
227	Macular thickness at the outer temporal subfield (left)	Ophthalmic	27818	4	-0.0103623	0.013997	1.85397	56236
121	INL-RPE thickness of outer subfield (left)	Ophthalmic	28534	3	0.0103834	0.0140039	1.85375	56000
226	Corneal resistance factor (left)	Ophthalmic	5265	0	0.0103773	0.0140232	1.85315	56043
181	Retinal pigment epithelium thickness at outer nasal subfield (left)	Ophthalmic	27836	NA	-0.0187632	0.0140464	1.85244	17134
132	Macular thickness at the outer superior subfield (left)	Ophthalmic	27816	4	-0.0103393	0.0140527	1.85224	56421
153	Average ISOS-RPE thickness (left)	Ophthalmic	28528	2	-0.0104662	0.0140643	1.85188	55048
195	Retinal pigment epithelium thickness at inner nasal subfield (left)	Ophthalmic	27828	NA	0.0186933	0.0141141	1.85035	17238
84	Retinal pigment epithelium thickness at inner nasal subfield (left)	Ophthalmic	27828	NA	-0.0186702	0.0142335	1.84669	17238
9	ELM-ISOS thickness of central subfield (left)	Ophthalmic	28514	-1	0.0103302	0.0142478	1.84625	56292
8	Retinal pigment epithelium thickness at outer superior subfield (left)	Ophthalmic	27838	NA	-0.0188443	0.0142506	1.84617	16915
85	Average ISOS-RPE thickness (left)	Ophthalmic	28528	2	-0.0104443	0.0142667	1.84568	55048
137	Intra-ocular pressure, Goldmann-correlated (left)	Ophthalmic	5263	0	-0.0103642	0.0142747	1.84543	55893
78	Retinal pigment epithelium thickness at outer nasal subfield (left)	Ophthalmic	27836	NA	0.0187178	0.01428	1.84527	17134
237	Macular thickness at the inner inferior subfield (left)	Ophthalmic	27804	4	0.010377	0.0142798	1.84528	55749
60	Macular thickness at the central subfield (left)	Ophthalmic	27802	-1	-0.01031	0.0142988	1.8447	56454
116	Retinal pigment epithelium thickness at central subfield (left)	Ophthalmic	27824	NA	-0.0186219	0.0142997	1.84467	17304
209	Average inner nuclear layer thickness (left)	Ophthalmic	28502	-1	0.010367	0.0143035	1.84456	55829
41	Total macular volume (left)	Ophthalmic	27820	NA	-0.0194666	0.0144131	1.84124	15798
45	Retinal pigment epithelium thickness at inner nasal subfield (left)	Ophthalmic	27828	NA	-0.0186346	0.0144197	1.84105	17238
40	Corneal hysteresis (left)	Ophthalmic	5264	0	-0.0103383	0.0144293	1.84075	55995
146	Corneal hysteresis (left)	Ophthalmic	5264	0	0.0103337	0.0144734	1.83943	55995
54	Overall average retinal pigment epithelium thickness (left)	Ophthalmic	27822	-1	0.0103211	0.0145171	1.83812	56082
69	Average ELM-ISOS thickness (left)	Ophthalmic	28520	1	0.0104231	0.0145817	1.83619	54917
112	Retinal pigment epithelium thickness at inner inferior subfield (left)	Ophthalmic	27826	NA	-0.0186636	0.014587	1.83603	17126
122	Retinal pigment epithelium thickness at outer temporal subfield (left)	Ophthalmic	27840	NA	-0.0187029	0.0146133	1.83525	17045
39	Intra-ocular pressure, Goldmann-correlated (left)	Ophthalmic	5263	0	0.0103227	0.0146677	1.83364	55893
53	Retinal pigment epithelium thickness at inner temporal subfield (left)	Ophthalmic	27832	NA	-0.0185944	0.0146839	1.83316	17220
141	ISOS-RPE thickness of central subfield (left)	Ophthalmic	28522	2	-0.0103344	0.0147132	1.83229	55716
107	Retinal pigment epithelium thickness at outer nasal subfield (left)	Ophthalmic	27836	NA	0.0186319	0.0147322	1.83173	17134
146	Macular thickness at the outer superior subfield (left)	Ophthalmic	27816	4	-0.0102664	0.014744	1.83139	56421
246	ELM-ISOS thickness of central subfield (left)	Ophthalmic	28514	-1	-0.0102774	0.0147514	1.83117	56292
164	Retinal pigment epithelium thickness at inner inferior subfield (left)	Ophthalmic	27826	NA	0.018621	0.0148137	1.82934	17126
203	Macular thickness at the outer nasal subfield (left)	Ophthalmic	27814	4	0.0102483	0.0148686	1.82773	56480
48	Corneal hysteresis (left)	Ophthalmic	5264	0	0.0102876	0.0149173	1.82631	55995
117	Total macular volume (left)	Ophthalmic	27820	NA	0.0193632	0.0149411	1.82562	15798
5	Corneal resistance factor (left)	Ophthalmic	5265	0	-0.0102762	0.0149848	1.82435	56043
33	Retinal pigment epithelium thickness at central subfield (left)	Ophthalmic	27824	NA	0.018493	0.0149874	1.82427	17304
68	INL-ELM thickness of the inner subfield (left)	Ophthalmic	28508	3	0.0102581	0.0151612	1.81927	56045
84	INL-RPE thickness of central subfield (left)	Ophthalmic	28530	3	0.010207	0.0151769	1.81882	56590
229	Average INL-RPE thickness (left)	Ophthalmic	28536	3	-0.0102562	0.0152027	1.81808	56020
177	Macular thickness at the central subfield (left)	Ophthalmic	27802	-1	-0.0102161	0.0152094	1.81789	56454
229	Intra-ocular pressure, corneal-compensated (left)	Ophthalmic	5262	-1	0.010251	0.0152172	1.81767	56061
29	Average INL-RPE thickness (left)	Ophthalmic	28536	3	-0.0102542	0.0152235	1.81749	56020
196	INL-RPE thickness of outer subfield (left)	Ophthalmic	28534	3	-0.0102498	0.015285	1.81574	56000
49	Average ELM-ISOS thickness (left)	Ophthalmic	28520	1	0.0103476	0.0153121	1.81497	54917
250	ELM-ISOS thickness of inner subfield (left)	Ophthalmic	28516	1	-0.0102925	0.0153725	1.81326	55441
62	Macular thickness at the outer temporal subfield (left)	Ophthalmic	27818	4	-0.0102177	0.0153912	1.81273	56236
248	Corneal hysteresis (left)	Ophthalmic	5264	0	0.0102387	0.0154005	1.81247	55995
212	Vertical cup to disc ratio (VCDR) (left)	Ophthalmic	27857	NA	-0.0119738	0.0154098	1.8122	40935
239	ISOS-RPE thickness of outer subfield (left)	Ophthalmic	28526	2	0.010328	0.0154244	1.81179	55005
70	INL-RPE thickness of inner subfield (left)	Ophthalmic	28532	3	-0.0102091	0.0154376	1.81142	56280
50	avMSE	Ophthalmic	20261	NA	-0.0102129	0.0154827	1.81015	56189
8	Macular thickness at the outer temporal subfield (left)	Ophthalmic	27818	4	0.0102059	0.0155103	1.80938	56236
215	ISOS-RPE thickness of outer subfield (left)	Ophthalmic	28526	2	-0.0103167	0.0155377	1.80861	55005
8	Macular thickness at the inner superior subfield (left)	Ophthalmic	27808	4	-0.0101994	0.0155488	1.8083	56265
29	Average ganglion cell-inner plexiform layer thickness (left)	Ophthalmic	28504	-1	0.0102726	0.0155543	1.80815	55460
80	Average INL-RPE thickness (left)	Ophthalmic	28536	3	0.010218	0.0155859	1.80727	56020
3	Retinal pigment epithelium thickness at inner nasal subfield (left)	Ophthalmic	27828	NA	0.0184117	0.0156333	1.80595	17238
102	Average ganglion cell-inner plexiform layer thickness (left)	Ophthalmic	28504	-1	-0.0102645	0.0156367	1.80586	55460
116	Total macular volume (left)	Ophthalmic	27820	NA	-0.0192302	0.0156458	1.8056	15798
13	Retinal pigment epithelium thickness at outer temporal subfield (left)	Ophthalmic	27840	NA	-0.0184992	0.0157256	1.80339	17045
146	Disc diameter after inverse rank normal transformation (left)	Ophthalmic	27851	NA	0.0117943	0.015727	1.80335	41933
165	ISOS-RPE thickness of outer subfield (left)	Ophthalmic	28526	2	0.0102955	0.0157514	1.80268	55005
30	INL-ELM thickness of the inner subfield (left)	Ophthalmic	28508	3	-0.0101988	0.0157583	1.80249	56045
140	Macular thickness at the outer superior subfield (left)	Ophthalmic	27816	4	-0.0101577	0.0158311	1.80049	56421
0	Average inner nuclear layer thickness (left)	Ophthalmic	28502	-1	0.0102091	0.0158554	1.79982	55829
116	Macular thickness at the outer temporal subfield (left)	Ophthalmic	27818	4	-0.010172	0.015856	1.79981	56236
111	Intra-ocular pressure, corneal-compensated (left)	Ophthalmic	5262	-1	0.0101863	0.0158726	1.79935	56061
204	Corneal resistance factor (left)	Ophthalmic	5265	0	-0.0101857	0.0158958	1.79872	56043
231	Vertical cup to disc ratio (VCDR) regressed and transformed (left)	Ophthalmic	27855	NA	-0.0119184	0.01591	1.79833	40921
104	Retinal pigment epithelium thickness at outer nasal subfield (left)	Ophthalmic	27836	NA	-0.0184184	0.0159117	1.79828	17134
225	Macular thickness at the outer inferior subfield (left)	Ophthalmic	27812	-1	-0.0102088	0.0159508	1.79722	55731
30	INL-RPE thickness of central subfield (left)	Ophthalmic	28530	3	0.0101301	0.0159602	1.79696	56590
173	Retinal pigment epithelium thickness at outer inferior subfield (left)	Ophthalmic	27834	NA	0.0184917	0.0160371	1.79488	16958
12	Retinal pigment epithelium thickness at inner nasal subfield (left)	Ophthalmic	27828	NA	0.0183261	0.0161225	1.79257	17238
152	Average ISOS-RPE thickness (left)	Ophthalmic	28528	2	0.0102539	0.0161371	1.79217	55048
159	Retinal pigment epithelium thickness at inner temporal subfield (left)	Ophthalmic	27832	NA	-0.0183291	0.0161607	1.79154	17220
20	Retinal pigment epithelium thickness at outer superior subfield (left)	Ophthalmic	27838	NA	-0.0184863	0.0162031	1.7904	16915
57	Average ELM-ISOS thickness (left)	Ophthalmic	28520	1	0.0102569	0.0162322	1.78962	54917
157	Overall average retinal pigment epithelium thickness (left)	Ophthalmic	27822	-1	0.0101494	0.0162363	1.78951	56082
68	Retinal pigment epithelium thickness at outer temporal subfield (left)	Ophthalmic	27840	NA	-0.018408	0.0162474	1.78922	17045
120	ELM-ISOS thickness of central subfield (left)	Ophthalmic	28514	-1	-0.0101289	0.0162532	1.78906	56292
22	Intra-ocular pressure, Goldmann-correlated (left)	Ophthalmic	5263	0	0.0101628	0.0162762	1.78845	55893
225	ELM-ISOS thickness of central subfield (left)	Ophthalmic	28514	-1	-0.0101261	0.0162825	1.78828	56292
159	Retinal pigment epithelium thickness at outer nasal subfield (left)	Ophthalmic	27836	NA	-0.0183512	0.0162992	1.78783	17134
222	Corneal resistance factor (left)	Ophthalmic	5265	0	-0.0101457	0.0163124	1.78748	56043
168	Retinal pigment epithelium thickness at outer inferior subfield (left)	Ophthalmic	27834	NA	0.0184401	0.0163348	1.78689	16958
136	Retinal pigment epithelium thickness at outer nasal subfield (left)	Ophthalmic	27836	NA	0.018343	0.0163474	1.78655	17134
131	Retinal pigment epithelium thickness at central subfield (left)	Ophthalmic	27824	NA	-0.0182471	0.0163801	1.78568	17304
229	ISOS-RPE thickness of central subfield (left)	Ophthalmic	28522	2	0.0101684	0.0163866	1.78551	55716
97	Average ISOS-RPE thickness (left)	Ophthalmic	28528	2	-0.0102281	0.0164056	1.78501	55048
51	Macular thickness at the inner inferior subfield (left)	Ophthalmic	27804	4	-0.0101619	0.0164239	1.78452	55749
196	Average INL-ELM thickness (left)	Ophthalmic	28512	3	0.0101533	0.0164255	1.78448	55842
196	Disc diameter after inverse rank normal transformation (left)	Ophthalmic	27851	NA	0.0117163	0.0164304	1.78435	41933
106	Overall average retinal pigment epithelium thickness (left)	Ophthalmic	27822	-1	0.0101307	0.0164348	1.78424	56082
41	Retinal pigment epithelium thickness at outer nasal subfield (left)	Ophthalmic	27836	NA	-0.0183279	0.0164358	1.78421	17134
90	Retinal pigment epithelium thickness at inner nasal subfield (left)	Ophthalmic	27828	NA	0.0182633	0.0164904	1.78277	17238
131	ISOS-RPE thickness of outer subfield (left)	Ophthalmic	28526	2	-0.0102232	0.0165002	1.78251	55005
145	Macular thickness at the inner inferior subfield (left)	Ophthalmic	27804	4	-0.0101502	0.0165484	1.78124	55749
127	ISOS-RPE thickness of outer subfield (left)	Ophthalmic	28526	2	0.0102125	0.0166131	1.77955	55005
251	Retinal pigment epithelium thickness at central subfield (left)	Ophthalmic	27824	NA	0.018206	0.0166235	1.77928	17304
91	INL-RPE thickness of inner subfield (left)	Ophthalmic	28532	3	-0.0100943	0.016633	1.77903	56280
98	Vertical cup to disc ratio (VCDR) (left)	Ophthalmic	27857	NA	-0.0118332	0.0166584	1.77837	40935
116	Retinal pigment epithelium thickness at outer temporal subfield (left)	Ophthalmic	27840	NA	-0.0183254	0.016733	1.77643	17045
70	Average ELM-ISOS thickness (left)	Ophthalmic	28520	1	-0.0102086	0.0167415	1.77621	54917
99	Retinal pigment epithelium thickness at inner nasal subfield (left)	Ophthalmic	27828	NA	0.01822	0.0167481	1.77603	17238
159	Retinal pigment epithelium thickness at inner superior subfield (left)	Ophthalmic	27830	NA	-0.0182859	0.016751	1.77596	17113
157	Retinal pigment epithelium thickness at outer temporal subfield (left)	Ophthalmic	27840	NA	0.0183195	0.0167679	1.77552	17045
18	INL-ELM thickness of the inner subfield (left)	Ophthalmic	28508	3	0.0100995	0.0168046	1.77457	56045
144	Macular thickness at the inner temporal subfield (left)	Ophthalmic	27810	4	0.0100844	0.0168412	1.77363	56176
53	Retinal pigment epithelium thickness at outer temporal subfield (left)	Ophthalmic	27840	NA	-0.0183065	0.0168458	1.77351	17045
251	Average inner nuclear layer thickness (left)	Ophthalmic	28502	-1	-0.010115	0.0168487	1.77343	55829
198	Retinal pigment epithelium thickness at outer inferior subfield (left)	Ophthalmic	27834	NA	0.0183445	0.0168987	1.77215	16958
226	Retinal pigment epithelium thickness at outer nasal subfield (left)	Ophthalmic	27836	NA	0.0182491	0.0169047	1.77199	17134
161	Mean of vertical disc diameter (left)	Ophthalmic	27853	NA	-0.0116814	0.0169165	1.77169	41808
13	avMSE	Ophthalmic	20261	NA	0.0100757	0.0169236	1.77151	56189
127	Vertical cup to disc ratio (VCDR) (left)	Ophthalmic	27857	NA	-0.0118043	0.016926	1.77144	40935
232	Retinal pigment epithelium thickness at outer inferior subfield (left)	Ophthalmic	27834	NA	-0.0183372	0.0169427	1.77102	16958
201	Mean of vertical disc diameter (left)	Ophthalmic	27853	NA	0.0116774	0.0169549	1.77071	41808
176	Overall average retinal pigment epithelium thickness (left)	Ophthalmic	27822	-1	-0.0100795	0.0169871	1.76988	56082
93	Disc diameter after inverse rank normal transformation (left)	Ophthalmic	27851	NA	0.011647	0.0170776	1.76757	41933
59	Average INL-RPE thickness (left)	Ophthalmic	28536	3	0.0100735	0.0171135	1.76666	56020
45	Disc diameter after inverse rank normal transformation (left)	Ophthalmic	27851	NA	0.0116413	0.0171324	1.76618	41933
27	ISOS-RPE thickness of inner subfield (left)	Ophthalmic	28524	2	-0.010113	0.0172699	1.76271	55427
123	INL-ELM thickness of the inner subfield (left)	Ophthalmic	28508	3	-0.0100562	0.0172796	1.76247	56045
222	Average ELM-ISOS thickness (left)	Ophthalmic	28520	1	-0.010157	0.0173012	1.76192	54917
222	ISOS-RPE thickness of outer subfield (left)	Ophthalmic	28526	2	-0.0101473	0.0173185	1.76149	55005
186	ISOS-RPE thickness of central subfield (left)	Ophthalmic	28522	2	0.0100819	0.017324	1.76135	55716
173	Average inner nuclear layer thickness (left)	Ophthalmic	28502	-1	-0.0100672	0.0173733	1.76012	55829
189	Mean of vertical disc diameter (left)	Ophthalmic	27853	NA	0.0116318	0.0173893	1.75972	41808
113	INL-ELM thickness of the inner subfield (left)	Ophthalmic	28508	3	0.0100403	0.0174578	1.75801	56045
57	Overall average retinal pigment epithelium thickness (left)	Ophthalmic	27822	-1	0.0100348	0.0174824	1.7574	56082
2	Average ganglion cell-inner plexiform layer thickness (left)	Ophthalmic	28504	-1	0.0100898	0.0174946	1.7571	55460
56	Retinal pigment epithelium thickness at central subfield (left)	Ophthalmic	27824	NA	-0.0180554	0.0175438	1.75588	17304
42	Corneal resistance factor (left)	Ophthalmic	5265	0	-0.0100182	0.0177086	1.75182	56043
143	ELM-ISOS thickness of inner subfield (left)	Ophthalmic	28516	1	-0.010072	0.0177138	1.75169	55441
29	Macular thickness at the inner nasal subfield (left)	Ophthalmic	27806	4	0.00999102	0.01772	1.75154	56337
102	ISOS-RPE thickness of inner subfield (left)	Ophthalmic	28524	2	0.0100726	0.0177211	1.75151	55427
155	Average ISOS-RPE thickness (left)	Ophthalmic	28528	2	-0.0101017	0.017783	1.75	55048
71	Vertical cup to disc ratio (VCDR) regressed and transformed (left)	Ophthalmic	27855	NA	0.0117162	0.0177845	1.74996	40921
149	Mean of vertical disc diameter (left)	Ophthalmic	27853	NA	0.0115895	0.0178021	1.74953	41808
228	INL-RPE thickness of inner subfield (left)	Ophthalmic	28532	3	-0.00998778	0.0178146	1.74922	56280
63	Retinal pigment epithelium thickness at inner inferior subfield (left)	Ophthalmic	27826	NA	-0.0181056	0.0178152	1.74921	17126
213	INL-ELM thickness of the inner subfield (left)	Ophthalmic	28508	3	-0.0100079	0.0178234	1.74901	56045
245	Mean of vertical disc diameter (left)	Ophthalmic	27853	NA	0.0115851	0.0178449	1.74849	41808
18	Vertical cup to disc ratio (VCDR) regressed and transformed (left)	Ophthalmic	27855	NA	0.0117092	0.0178532	1.74828	40921
251	Disc diameter after inverse rank normal transformation (left)	Ophthalmic	27851	NA	-0.0115661	0.0178621	1.74807	41933
246	Macular thickness at the central subfield (left)	Ophthalmic	27802	-1	0.00996811	0.0178636	1.74803	56454
47	Average inner nuclear layer thickness (left)	Ophthalmic	28502	-1	-0.0100222	0.017881	1.74761	55829
249	Macular thickness at the central subfield (left)	Ophthalmic	27802	-1	-0.00995982	0.0179589	1.74572	56454
111	Retinal pigment epithelium thickness at outer superior subfield (left)	Ophthalmic	27838	NA	-0.0181943	0.0179653	1.74557	16915
58	INL-ELM thickness of the central subfield (left)	Ophthalmic	28506	3	-0.00998023	0.0180083	1.74453	56175
29	INL-RPE thickness of outer subfield (left)	Ophthalmic	28534	3	-0.00998534	0.0181292	1.74162	56000
109	ELM-ISOS thickness of central subfield (left)	Ophthalmic	28514	-1	-0.00995804	0.018145	1.74124	56292
14	Average INL-RPE thickness (left)	Ophthalmic	28536	3	-0.00998171	0.0181506	1.74111	56020
184	Overall macular thickness (left)	Ophthalmic	27800	4	-0.00998873	0.0182223	1.7394	55872
253	Retinal pigment epithelium thickness at inner nasal subfield (left)	Ophthalmic	27828	NA	0.017974	0.0182805	1.73801	17238
67	Average INL-RPE thickness (left)	Ophthalmic	28536	3	-0.00996674	0.0183249	1.73696	56020
40	Retinal pigment epithelium thickness at inner temporal subfield (left)	Ophthalmic	27832	NA	-0.0179699	0.018368	1.73594	17220
121	Average INL-ELM thickness (left)	Ophthalmic	28512	3	0.0099737	0.0184291	1.7345	55842
226	Average ELM-ISOS thickness (left)	Ophthalmic	28520	1	-0.0100559	0.0184464	1.73409	54917
106	ELM-ISOS thickness of outer subfield (left)	Ophthalmic	28518	1	-0.0100592	0.0184585	1.7338	54869
201	ELM-ISOS thickness of central subfield (left)	Ophthalmic	28514	-1	0.00993083	0.0184636	1.73368	56292
34	Intra-ocular pressure, Goldmann-correlated (left)	Ophthalmic	5263	0	-0.00996595	0.0184667	1.73361	55893
52	ISOS-RPE thickness of inner subfield (left)	Ophthalmic	28524	2	0.0100027	0.0185255	1.73223	55427
159	Retinal pigment epithelium thickness at central subfield (left)	Ophthalmic	27824	NA	-0.0178994	0.0185431	1.73182	17304
62	Average ISOS-RPE thickness (left)	Ophthalmic	28528	2	-0.0100332	0.0185708	1.73117	55048
143	Macular thickness at the central subfield (left)	Ophthalmic	27802	-1	0.00990289	0.0186258	1.72989	56454
41	Macular thickness at the outer nasal subfield (left)	Ophthalmic	27814	4	0.00989101	0.0187404	1.72722	56480
11	Intra-ocular pressure, Goldmann-correlated (left)	Ophthalmic	5263	0	-0.0099425	0.0187441	1.72713	55893
111	Mean of vertical disc diameter (left)	Ophthalmic	27853	NA	-0.0114957	0.0187461	1.72709	41808
52	Average ISOS-RPE thickness (left)	Ophthalmic	28528	2	0.0100172	0.0187597	1.72677	55048
251	Retinal pigment epithelium thickness at inner nasal subfield (left)	Ophthalmic	27828	NA	0.0178926	0.0188136	1.72553	17238
140	ISOS-RPE thickness of inner subfield (left)	Ophthalmic	28524	2	-0.00997314	0.0188758	1.72409	55427
190	Macular thickness at the outer inferior subfield (left)	Ophthalmic	27812	-1	-0.00994367	0.0189024	1.72348	55731
30	Macular thickness at the inner nasal subfield (left)	Ophthalmic	27806	4	-0.00988807	0.0189263	1.72293	56337
72	logMAR, final (left)	Ophthalmic	5208	-1	-0.00986611	0.0189295	1.72286	56585
196	Macular thickness at the inner temporal subfield (left)	Ophthalmic	27810	4	-0.00989925	0.0189622	1.72211	56176
123	Mean of vertical disc diameter (left)	Ophthalmic	27853	NA	-0.0114734	0.0189774	1.72176	41808
234	Intra-ocular pressure, Goldmann-correlated (left)	Ophthalmic	5263	0	-0.00992148	0.0189958	1.72134	55893
72	Macular thickness at the inner temporal subfield (left)	Ophthalmic	27810	4	-0.00989334	0.0190336	1.72048	56176
48	Overall average retinal pigment epithelium thickness (left)	Ophthalmic	27822	-1	-0.00989948	0.0190596	1.71989	56082
4	Macular thickness at the central subfield (left)	Ophthalmic	27802	-1	0.0098612	0.0191278	1.71833	56454
116	Average ELM-ISOS thickness (left)	Ophthalmic	28520	1	0.00999076	0.0192179	1.71629	54917
39	ISOS-RPE thickness of central subfield (left)	Ophthalmic	28522	2	-0.00991831	0.0192246	1.71614	55716
104	INL-RPE thickness of central subfield (left)	Ophthalmic	28530	3	0.00983768	0.0192705	1.71511	56590
245	ELM-ISOS thickness of outer subfield (left)	Ophthalmic	28518	1	0.00998356	0.0193578	1.71314	54869
63	ISOS-RPE thickness of outer subfield (left)	Ophthalmic	28526	2	0.00996876	0.0193876	1.71247	55005
161	Average ISOS-RPE thickness (left)	Ophthalmic	28528	2	-0.0099535	0.0195264	1.70938	55048
62	Macular thickness at the inner nasal subfield (left)	Ophthalmic	27806	4	0.00983747	0.019545	1.70896	56337
83	Disc diameter after inverse rank normal transformation (left)	Ophthalmic	27851	NA	-0.0114017	0.0195537	1.70877	41933
180	Retinal pigment epithelium thickness at outer temporal subfield (left)	Ophthalmic	27840	NA	-0.0178765	0.0196002	1.70774	17045
49	Corneal hysteresis (left)	Ophthalmic	5264	0	0.00986301	0.0196002	1.70774	55995
61	Macular thickness at the inner temporal subfield (left)	Ophthalmic	27810	4	-0.00984582	0.0196162	1.70739	56176
142	Vertical cup to disc ratio (VCDR) regressed and transformed (left)	Ophthalmic	27855	NA	0.0115341	0.0196359	1.70695	40921
172	Retinal pigment epithelium thickness at inner inferior subfield (left)	Ophthalmic	27826	NA	-0.0178249	0.0196644	1.70632	17126
236	Intra-ocular pressure, Goldmann-correlated (left)	Ophthalmic	5263	0	-0.00986623	0.0196718	1.70616	55893
113	Intra-ocular pressure, corneal-compensated (left)	Ophthalmic	5262	-1	-0.0098444	0.0197595	1.70422	56061
41	Retinal pigment epithelium thickness at central subfield (left)	Ophthalmic	27824	NA	-0.017718	0.0197682	1.70403	17304
175	ISOS-RPE thickness of inner subfield (left)	Ophthalmic	28524	2	0.00989532	0.0198244	1.7028	55427
222	Retinal pigment epithelium thickness at outer inferior subfield (left)	Ophthalmic	27834	NA	-0.0178876	0.0198381	1.7025	16958
66	ISOS-RPE thickness of inner subfield (left)	Ophthalmic	28524	2	-0.00989426	0.0198376	1.70251	55427
80	Retinal pigment epithelium thickness at outer temporal subfield (left)	Ophthalmic	27840	NA	-0.0178415	0.0198412	1.70243	17045
251	Macular thickness at the inner superior subfield (left)	Ophthalmic	27808	4	0.00981992	0.0198425	1.7024	56265
100	Macular thickness at the central subfield (left)	Ophthalmic	27802	-1	0.00979129	0.0199961	1.69905	56454
175	ELM-ISOS thickness of inner subfield (left)	Ophthalmic	28516	1	-0.00987992	0.0200014	1.69894	55441
241	ISOS-RPE thickness of outer subfield (left)	Ophthalmic	28526	2	0.00991208	0.0200881	1.69706	55005
82	Retinal pigment epithelium thickness at inner inferior subfield (left)	Ophthalmic	27826	NA	0.0177623	0.0200986	1.69683	17126
135	Intra-ocular pressure, Goldmann-correlated (left)	Ophthalmic	5263	0	0.00983179	0.0201037	1.69672	55893
242	Retinal pigment epithelium thickness at inner nasal subfield (left)	Ophthalmic	27828	NA	0.0176971	0.0201507	1.69571	17238
12	Intra-ocular pressure, corneal-compensated (left)	Ophthalmic	5262	-1	0.00981257	0.0201605	1.6955	56061
83	INL-RPE thickness of outer subfield (left)	Ophthalmic	28534	3	-0.00981492	0.0201986	1.69468	56000
238	Vertical cup to disc ratio (VCDR) (left)	Ophthalmic	27857	NA	0.011478	0.0202182	1.69426	40935
216	Total macular volume (left)	Ophthalmic	27820	NA	0.0184657	0.0202888	1.69274	15798
126	Macular thickness at the outer temporal subfield (left)	Ophthalmic	27818	4	-0.00978508	0.0203165	1.69215	56236
135	Intra-ocular pressure, corneal-compensated (left)	Ophthalmic	5262	-1	0.00979983	0.0203231	1.69201	56061
59	INL-RPE thickness of inner subfield (left)	Ophthalmic	28532	3	0.00978056	0.0203254	1.69196	56280
120	Retinal pigment epithelium thickness at outer inferior subfield (left)	Ophthalmic	27834	NA	0.0178141	0.0203508	1.69142	16958
50	Average ganglion cell-inner plexiform layer thickness (left)	Ophthalmic	28504	-1	0.00985057	0.0203513	1.69141	55460
224	Average ganglion cell-inner plexiform layer thickness (left)	Ophthalmic	28504	-1	0.009846	0.0204095	1.69017	55460
81	ISOS-RPE thickness of outer subfield (left)	Ophthalmic	28526	2	0.00988652	0.0204111	1.69013	55005
53	Retinal pigment epithelium thickness at inner nasal subfield (left)	Ophthalmic	27828	NA	-0.0176599	0.0204143	1.69007	17238
18	Overall macular thickness (left)	Ophthalmic	27800	4	-0.00980602	0.0204559	1.68918	55872
232	Intra-ocular pressure, corneal-compensated (left)	Ophthalmic	5262	-1	-0.00978848	0.0204687	1.68891	56061
41	Average INL-RPE thickness (left)	Ophthalmic	28536	3	0.00978897	0.0205086	1.68806	56020
100	ISOS-RPE thickness of outer subfield (left)	Ophthalmic	28526	2	-0.00987737	0.0205279	1.68766	55005
38	ELM-ISOS thickness of inner subfield (left)	Ophthalmic	28516	1	-0.00983822	0.0205308	1.68759	55441
0	Corneal hysteresis (left)	Ophthalmic	5264	0	-0.00978779	0.020552	1.68715	55995
231	Average ELM-ISOS thickness (left)	Ophthalmic	28520	1	-0.0098828	0.0205596	1.68699	54917
183	Vertical cup to disc ratio (VCDR) regressed and transformed (left)	Ophthalmic	27855	NA	0.0114435	0.0206181	1.68575	40921
16	Retinal pigment epithelium thickness at inner temporal subfield (left)	Ophthalmic	27832	NA	0.0176334	0.0206699	1.68466	17220
106	Macular thickness at the outer nasal subfield (left)	Ophthalmic	27814	4	-0.00973404	0.0207034	1.68396	56480
62	Overall average retinal pigment epithelium thickness (left)	Ophthalmic	27822	-1	-0.00976767	0.0207145	1.68373	56082
208	ELM-ISOS thickness of outer subfield (left)	Ophthalmic	28518	1	-0.00987402	0.0207278	1.68345	54869
62	Intra-ocular pressure, corneal-compensated (left)	Ophthalmic	5262	-1	-0.00976777	0.0207371	1.68325	56061
89	logMAR, final (left)	Ophthalmic	5208	-1	0.00972223	0.0207398	1.6832	56585
4	Retinal pigment epithelium thickness at inner inferior subfield (left)	Ophthalmic	27826	NA	-0.0176703	0.0207526	1.68293	17126
123	Average INL-ELM thickness (left)	Ophthalmic	28512	3	-0.00978558	0.0207542	1.68289	55842
141	Macular thickness at the inner inferior subfield (left)	Ophthalmic	27804	4	0.00979336	0.0207591	1.68279	55749
139	Macular thickness at the inner temporal subfield (left)	Ophthalmic	27810	4	0.0097553	0.0207692	1.68258	56176
73	Retinal pigment epithelium thickness at outer inferior subfield (left)	Ophthalmic	27834	NA	0.017753	0.0207857	1.68223	16958
113	Intra-ocular pressure, Goldmann-correlated (left)	Ophthalmic	5263	0	-0.0097772	0.0208053	1.68183	55893
167	Vertical cup to disc ratio (VCDR) (left)	Ophthalmic	27857	NA	-0.0114134	0.0209324	1.67918	40935
150	Overall average retinal pigment epithelium thickness (left)	Ophthalmic	27822	-1	-0.00974572	0.021002	1.67774	56082
52	Retinal pigment epithelium thickness at outer superior subfield (left)	Ophthalmic	27838	NA	-0.0177406	0.0210376	1.677	16915
159	Retinal pigment epithelium thickness at outer superior subfield (left)	Ophthalmic	27838	NA	-0.0177186	0.0211971	1.67372	16915
65	Retinal pigment epithelium thickness at inner temporal subfield (left)	Ophthalmic	27832	NA	-0.0175481	0.0212922	1.67178	17220
126	Retinal pigment epithelium thickness at outer superior subfield (left)	Ophthalmic	27838	NA	-0.0177042	0.0213024	1.67157	16915
178	Average INL-RPE thickness (left)	Ophthalmic	28536	3	-0.00972821	0.0213053	1.67151	56020
26	Vertical cup to disc ratio (VCDR) regressed and transformed (left)	Ophthalmic	27855	NA	-0.0113815	0.0213152	1.67131	40921
206	Retinal pigment epithelium thickness at outer inferior subfield (left)	Ophthalmic	27834	NA	-0.017676	0.0213449	1.67071	16958
194	Average retinal nerve fibre layer thickness (left)	Ophthalmic	28500	-1	0.00980253	0.0213557	1.67049	55131
65	Average INL-RPE thickness (left)	Ophthalmic	28536	3	0.00972077	0.0214048	1.66949	56020
47	INL-RPE thickness of outer subfield (left)	Ophthalmic	28534	3	0.00972118	0.0214225	1.66913	56000
108	Retinal pigment epithelium thickness at inner nasal subfield (left)	Ophthalmic	27828	NA	0.0175121	0.0214913	1.66774	17238
190	Corneal hysteresis (left)	Ophthalmic	5264	0	0.00971605	0.0214971	1.66762	55995
181	Retinal pigment epithelium thickness at outer superior subfield (left)	Ophthalmic	27838	NA	-0.0176639	0.0215997	1.66555	16915
100	Mean of vertical disc diameter (left)	Ophthalmic	27853	NA	-0.0112353	0.0216019	1.66551	41808
175	Retinal pigment epithelium thickness at outer nasal subfield (left)	Ophthalmic	27836	NA	-0.0175461	0.0216334	1.66488	17134
60	Retinal pigment epithelium thickness at inner superior subfield (left)	Ophthalmic	27830	NA	0.0175491	0.0216916	1.66371	17113
204	Vertical cup to disc ratio (VCDR) (left)	Ophthalmic	27857	NA	-0.0113399	0.0217708	1.66213	40935
235	INL-ELM thickness of the central subfield (left)	Ophthalmic	28506	3	-0.00967766	0.021806	1.66142	56175
99	Retinal pigment epithelium thickness at outer superior subfield (left)	Ophthalmic	27838	NA	0.0176312	0.0218436	1.66068	16915
125	Retinal pigment epithelium thickness at central subfield (left)	Ophthalmic	27824	NA	-0.0174313	0.0218482	1.66059	17304
46	Average INL-RPE thickness (left)	Ophthalmic	28536	3	-0.00968193	0.0219302	1.65896	56020
208	Retinal pigment epithelium thickness at inner nasal subfield (left)	Ophthalmic	27828	NA	-0.0174485	0.0219703	1.65816	17238
36	Disc diameter after inverse rank normal transformation (left)	Ophthalmic	27851	NA	0.0111869	0.0219742	1.65809	41933
94	Macular thickness at the inner nasal subfield (left)	Ophthalmic	27806	4	0.00965083	0.0219826	1.65792	56337
8	Average ISOS-RPE thickness (left)	Ophthalmic	28528	2	-0.00976127	0.0220084	1.65741	55048
235	Vertical cup to disc ratio (VCDR) (left)	Ophthalmic	27857	NA	0.0113187	0.0220187	1.65721	40935
144	logMAR, final (left)	Ophthalmic	5208	-1	-0.00962651	0.0220261	1.65706	56585
30	INL-RPE thickness of outer subfield (left)	Ophthalmic	28534	3	-0.00967612	0.0220334	1.65692	56000
96	Intra-ocular pressure, corneal-compensated (left)	Ophthalmic	5262	-1	-0.00967011	0.0220437	1.65672	56061
119	Macular thickness at the inner nasal subfield (left)	Ophthalmic	27806	4	0.00964065	0.022123	1.65516	56337
241	Corneal resistance factor (left)	Ophthalmic	5265	0	-0.00966377	0.0221524	1.65458	56043
148	Macular thickness at the inner inferior subfield (left)	Ophthalmic	27804	4	0.00968888	0.022157	1.65449	55749
48	Mean of vertical disc diameter (left)	Ophthalmic	27853	NA	0.0111811	0.0222419	1.65283	41808
35	Average ISOS-RPE thickness (left)	Ophthalmic	28528	2	-0.00974316	0.0222558	1.65256	55048
11	logMAR, final (left)	Ophthalmic	5208	-1	-0.00960641	0.0223047	1.6516	56585
250	Retinal pigment epithelium thickness at inner superior subfield (left)	Ophthalmic	27830	NA	-0.0174643	0.0223346	1.65102	17113
231	Average ISOS-RPE thickness (left)	Ophthalmic	28528	2	-0.00973245	0.0224033	1.64969	55048
67	Disc diameter after inverse rank normal transformation (left)	Ophthalmic	27851	NA	-0.0111488	0.0224306	1.64916	41933
195	Overall average retinal pigment epithelium thickness (left)	Ophthalmic	27822	-1	-0.00963909	0.0224482	1.64882	56082
226	INL-RPE thickness of central subfield (left)	Ophthalmic	28530	3	0.00959157	0.0225067	1.64769	56590
118	Disc diameter after inverse rank normal transformation (left)	Ophthalmic	27851	NA	0.0111416	0.0225173	1.64748	41933
240	Macular thickness at the outer temporal subfield (left)	Ophthalmic	27818	4	-0.00961362	0.0226202	1.6455	56236
189	Overall macular thickness (left)	Ophthalmic	27800	4	0.00964384	0.0226349	1.64522	55872
97	ISOS-RPE thickness of outer subfield (left)	Ophthalmic	28526	2	-0.00971849	0.0226496	1.64494	55005
85	INL-ELM thickness of the outer subfield (left)	Ophthalmic	28510	3	0.00964602	0.022671	1.64453	55817
27	Macular thickness at the central subfield (left)	Ophthalmic	27802	-1	-0.0095903	0.0226872	1.64422	56454
103	Corneal resistance factor (left)	Ophthalmic	5265	0	-0.00961611	0.0228183	1.64172	56043
248	Average ganglion cell-inner plexiform layer thickness (left)	Ophthalmic	28504	-1	-0.0096653	0.0228355	1.64139	55460
14	Retinal pigment epithelium thickness at inner superior subfield (left)	Ophthalmic	27830	NA	0.0173942	0.0228787	1.64057	17113
48	Vertical cup to disc ratio (VCDR) (left)	Ophthalmic	27857	NA	-0.0112439	0.0229112	1.63995	40935
217	Vertical cup to disc ratio (VCDR) (left)	Ophthalmic	27857	NA	-0.0112389	0.0229714	1.63881	40935
211	Average ISOS-RPE thickness (left)	Ophthalmic	28528	2	0.00969045	0.0229897	1.63847	55048
176	Intra-ocular pressure, corneal-compensated (left)	Ophthalmic	5262	-1	0.00959734	0.0230634	1.63708	56061
214	Retinal pigment epithelium thickness at outer temporal subfield (left)	Ophthalmic	27840	NA	-0.017399	0.0231133	1.63614	17045
102	Total macular volume (left)	Ophthalmic	27820	NA	-0.0180665	0.0231599	1.63526	15798
168	Retinal pigment epithelium thickness at inner inferior subfield (left)	Ophthalmic	27826	NA	-0.0173407	0.0232493	1.63359	17126
101	INL-ELM thickness of the outer subfield (left)	Ophthalmic	28510	3	0.00960393	0.023269	1.63322	55817
44	Intra-ocular pressure, corneal-compensated (left)	Ophthalmic	5262	-1	-0.0095785	0.0233339	1.63201	56061
190	ISOS-RPE thickness of outer subfield (left)	Ophthalmic	28526	2	0.00966799	0.0233628	1.63148	55005
45	Mean of vertical disc diameter (left)	Ophthalmic	27853	NA	0.0110885	0.023374	1.63127	41808
207	Corneal hysteresis (left)	Ophthalmic	5264	0	-0.00957661	0.0234428	1.62999	55995
202	Intra-ocular pressure, corneal-compensated (left)	Ophthalmic	5262	-1	0.00957051	0.0234495	1.62987	56061
39	Vertical cup to disc ratio (VCDR) (left)	Ophthalmic	27857	NA	0.0111963	0.0234959	1.62901	40935
236	ISOS-RPE thickness of outer subfield (left)	Ophthalmic	28526	2	-0.00965597	0.0235354	1.62828	55005
165	Intra-ocular pressure, corneal-compensated (left)	Ophthalmic	5262	-1	0.00956305	0.0235579	1.62786	56061
132	Macular thickness at the inner inferior subfield (left)	Ophthalmic	27804	4	0.00958748	0.0235912	1.62725	55749
202	Macular thickness at the outer temporal subfield (left)	Ophthalmic	27818	4	-0.00954025	0.0236734	1.62574	56236
210	Macular thickness at the inner temporal subfield (left)	Ophthalmic	27810	4	-0.00954349	0.0237005	1.62524	56176
218	Intra-ocular pressure, Goldmann-correlated (left)	Ophthalmic	5263	0	0.00956533	0.023734	1.62463	55893
135	Retinal pigment epithelium thickness at outer inferior subfield (left)	Ophthalmic	27834	NA	0.0173618	0.0237652	1.62406	16958
244	Retinal pigment epithelium thickness at inner temporal subfield (left)	Ophthalmic	27832	NA	-0.0172269	0.0237839	1.62372	17220
142	Retinal pigment epithelium thickness at central subfield (left)	Ophthalmic	27824	NA	0.0171837	0.0237949	1.62352	17304
219	Average ISOS-RPE thickness (left)	Ophthalmic	28528	2	0.00963421	0.0237958	1.6235	55048
154	ISOS-RPE thickness of inner subfield (left)	Ophthalmic	28524	2	-0.00959992	0.0238148	1.62315	55427
192	Average retinal nerve fibre layer thickness (left)	Ophthalmic	28500	-1	-0.0096245	0.0238317	1.62285	55131
65	Average ganglion cell-inner plexiform layer thickness (left)	Ophthalmic	28504	-1	0.00958957	0.0239246	1.62116	55460
53	Retinal pigment epithelium thickness at outer nasal subfield (left)	Ophthalmic	27836	NA	-0.017248	0.0239633	1.62045	17134
241	Vertical cup to disc ratio (VCDR) (left)	Ophthalmic	27857	NA	0.0111567	0.0239911	1.61995	40935
216	INL-RPE thickness of central subfield (left)	Ophthalmic	28530	3	-0.00948855	0.0239956	1.61987	56590
216	Retinal pigment epithelium thickness at outer superior subfield (left)	Ophthalmic	27838	NA	-0.0173535	0.0240107	1.61959	16915
25	logMAR, final (left)	Ophthalmic	5208	-1	-0.0094869	0.0240264	1.61931	56585
240	Macular thickness at the outer inferior subfield (left)	Ophthalmic	27812	-1	-0.00955881	0.0240338	1.61918	55731
136	Vertical cup to disc ratio (VCDR) (left)	Ophthalmic	27857	NA	-0.0111498	0.0240786	1.61837	40935
184	Retinal pigment epithelium thickness at outer nasal subfield (left)	Ophthalmic	27836	NA	0.0172302	0.0241092	1.61782	17134
155	ISOS-RPE thickness of outer subfield (left)	Ophthalmic	28526	2	-0.00961507	0.024131	1.61742	55005
50	Macular thickness at the inner superior subfield (left)	Ophthalmic	27808	4	0.0095064	0.024137	1.61732	56265
104	Macular thickness at the inner superior subfield (left)	Ophthalmic	27808	4	-0.00950363	0.0241782	1.61658	56265
100	ELM-ISOS thickness of outer subfield (left)	Ophthalmic	28518	1	0.0096212	0.0242161	1.6159	54869
233	Retinal pigment epithelium thickness at inner nasal subfield (left)	Ophthalmic	27828	NA	-0.0171638	0.0242277	1.61569	17238
97	logMAR, final (left)	Ophthalmic	5208	-1	-0.00947136	0.0242586	1.61513	56585
107	Retinal pigment epithelium thickness at outer inferior subfield (left)	Ophthalmic	27834	NA	0.0172863	0.0243806	1.61296	16958
198	Corneal resistance factor (left)	Ophthalmic	5265	0	0.00950843	0.0243875	1.61283	56043
130	Retinal pigment epithelium thickness at outer nasal subfield (left)	Ophthalmic	27836	NA	-0.0171904	0.0244379	1.61194	17134
47	Average INL-ELM thickness (left)	Ophthalmic	28512	3	0.00951655	0.0245221	1.61044	55842
238	INL-ELM thickness of the outer subfield (left)	Ophthalmic	28510	3	-0.00951702	0.0245471	1.61	55817
5	INL-RPE thickness of inner subfield (left)	Ophthalmic	28532	3	-0.00947532	0.0245845	1.60934	56280
35	Vertical cup to disc ratio (VCDR) (left)	Ophthalmic	27857	NA	-0.0111098	0.0245907	1.60923	40935
197	Disc diameter after inverse rank normal transformation (left)	Ophthalmic	27851	NA	-0.0109751	0.0246119	1.60886	41933
31	Retinal pigment epithelium thickness at inner nasal subfield (left)	Ophthalmic	27828	NA	-0.0171128	0.0246525	1.60814	17238
158	ELM-ISOS thickness of central subfield (left)	Ophthalmic	28514	-1	0.00946934	0.0246599	1.60801	56292
201	Total macular volume (left)	Ophthalmic	27820	NA	-0.0178736	0.0246697	1.60784	15798
140	logMAR, final (left)	Ophthalmic	5208	-1	0.00943859	0.0247544	1.60635	56585
103	Corneal hysteresis (left)	Ophthalmic	5264	0	-0.00948518	0.0248	1.60555	55995
94	Retinal pigment epithelium thickness at outer nasal subfield (left)	Ophthalmic	27836	NA	0.0171457	0.0248122	1.60534	17134
82	Retinal pigment epithelium thickness at inner temporal subfield (left)	Ophthalmic	27832	NA	0.0170952	0.0248764	1.60421	17220
240	Intra-ocular pressure, Goldmann-correlated (left)	Ophthalmic	5263	0	-0.00948772	0.0248931	1.60392	55893
38	INL-ELM thickness of the outer subfield (left)	Ophthalmic	28510	3	-0.00948934	0.0249668	1.60264	55817
169	Mean of vertical disc diameter (left)	Ophthalmic	27853	NA	0.0109614	0.0250077	1.60193	41808
182	avMSE	Ophthalmic	20261	NA	-0.00945495	0.0250116	1.60186	56189
64	Macular thickness at the outer temporal subfield (left)	Ophthalmic	27818	4	-0.00944444	0.0251126	1.60011	56236
104	ELM-ISOS thickness of inner subfield (left)	Ophthalmic	28516	1	-0.00950902	0.0251568	1.59934	55441
67	ELM-ISOS thickness of central subfield (left)	Ophthalmic	28514	-1	0.00943514	0.0251835	1.59888	56292
68	ELM-ISOS thickness of outer subfield (left)	Ophthalmic	28518	1	-0.00955243	0.0252488	1.59776	54869
225	Corneal resistance factor (left)	Ophthalmic	5265	0	0.00944904	0.0252923	1.59701	56043
82	Retinal pigment epithelium thickness at outer inferior subfield (left)	Ophthalmic	27834	NA	-0.0171694	0.0253617	1.59582	16958
23	Overall average retinal pigment epithelium thickness (left)	Ophthalmic	27822	-1	-0.00943657	0.0254349	1.59457	56082
136	Total macular volume (left)	Ophthalmic	27820	NA	0.0177796	0.0254361	1.59455	15798
126	Retinal pigment epithelium thickness at central subfield (left)	Ophthalmic	27824	NA	-0.0169844	0.0254695	1.59398	17304
54	ISOS-RPE thickness of inner subfield (left)	Ophthalmic	28524	2	-0.00948923	0.0254802	1.5938	55427
119	Mean of vertical disc diameter (left)	Ophthalmic	27853	NA	0.0109256	0.0254864	1.59369	41808
161	ELM-ISOS thickness of inner subfield (left)	Ophthalmic	28516	1	-0.00948362	0.0255486	1.59263	55441
84	Retinal pigment epithelium thickness at inner inferior subfield (left)	Ophthalmic	27826	NA	-0.017051	0.0256543	1.59084	17126
35	INL-ELM thickness of the inner subfield (left)	Ophthalmic	28508	3	-0.00942301	0.0256953	1.59015	56045
151	Retinal pigment epithelium thickness at inner superior subfield (left)	Ophthalmic	27830	NA	0.0170507	0.0257137	1.58984	17113
221	ELM-ISOS thickness of inner subfield (left)	Ophthalmic	28516	1	-0.00947275	0.0257179	1.58976	55441
61	Retinal pigment epithelium thickness at inner inferior subfield (left)	Ophthalmic	27826	NA	0.0170418	0.0257341	1.58949	17126
70	Vertical cup to disc ratio (VCDR) regressed and transformed (left)	Ophthalmic	27855	NA	-0.0110243	0.0257409	1.58938	40921
70	Retinal pigment epithelium thickness at outer temporal subfield (left)	Ophthalmic	27840	NA	0.0170812	0.0257437	1.58933	17045
97	INL-ELM thickness of the inner subfield (left)	Ophthalmic	28508	3	0.00941719	0.0257866	1.58861	56045
39	Average ISOS-RPE thickness (left)	Ophthalmic	28528	2	-0.00950094	0.0258045	1.5883	55048
73	Macular thickness at the outer inferior subfield (left)	Ophthalmic	27812	-1	0.00943904	0.0258597	1.58738	55731
91	Retinal pigment epithelium thickness at inner superior subfield (left)	Ophthalmic	27830	NA	-0.0170316	0.0258797	1.58704	17113
59	Retinal pigment epithelium thickness at outer inferior subfield (left)	Ophthalmic	27834	NA	-0.0171069	0.0259002	1.5867	16958
113	Macular thickness at the outer temporal subfield (left)	Ophthalmic	27818	4	0.00938795	0.0259961	1.58509	56236
87	Retinal pigment epithelium thickness at outer superior subfield (left)	Ophthalmic	27838	NA	0.0171155	0.0260143	1.58479	16915
182	ELM-ISOS thickness of inner subfield (left)	Ophthalmic	28516	1	-0.00944784	0.0261095	1.5832	55441
5	Total macular volume (left)	Ophthalmic	27820	NA	0.0176983	0.0261151	1.58311	15798
159	Average ISOS-RPE thickness (left)	Ophthalmic	28528	2	0.00948058	0.0261241	1.58296	55048
144	Retinal pigment epithelium thickness at central subfield (left)	Ophthalmic	27824	NA	0.0169012	0.0261978	1.58173	17304
253	INL-RPE thickness of central subfield (left)	Ophthalmic	28530	3	-0.00934442	0.0262218	1.58134	56590
49	Average ganglion cell-inner plexiform layer thickness (left)	Ophthalmic	28504	-1	0.00943521	0.0262842	1.58031	55460
113	Retinal pigment epithelium thickness at inner inferior subfield (left)	Ophthalmic	27826	NA	0.0169792	0.0262832	1.58032	17126
72	INL-RPE thickness of central subfield (left)	Ophthalmic	28530	3	-0.00933779	0.0263284	1.57958	56590
200	Macular thickness at the outer nasal subfield (left)	Ophthalmic	27814	4	-0.00934652	0.0263341	1.57948	56480
230	Corneal resistance factor (left)	Ophthalmic	5265	0	-0.00937947	0.0263891	1.57858	56043
2	Total macular volume (left)	Ophthalmic	27820	NA	0.0176615	0.0264272	1.57795	15798
25	Macular thickness at the outer inferior subfield (left)	Ophthalmic	27812	-1	0.00939968	0.0264853	1.57699	55731
179	Average inner nuclear layer thickness (left)	Ophthalmic	28502	-1	0.00939077	0.0264959	1.57682	55829
107	Average ganglion cell-inner plexiform layer thickness (left)	Ophthalmic	28504	-1	0.00941973	0.0265316	1.57624	55460
85	Retinal pigment epithelium thickness at outer inferior subfield (left)	Ophthalmic	27834	NA	-0.0170298	0.0265776	1.57548	16958
144	Macular thickness at the inner superior subfield (left)	Ophthalmic	27808	4	0.00934573	0.0266347	1.57455	56265
237	Corneal hysteresis (left)	Ophthalmic	5264	0	0.0093663	0.0266662	1.57404	55995
117	Retinal pigment epithelium thickness at outer temporal subfield (left)	Ophthalmic	27840	NA	-0.0169755	0.026674	1.57391	17045
200	Retinal pigment epithelium thickness at inner temporal subfield (left)	Ophthalmic	27832	NA	-0.0168826	0.0267318	1.57297	17220
249	INL-RPE thickness of inner subfield (left)	Ophthalmic	28532	3	-0.0093363	0.0267679	1.57239	56280
248	Overall average retinal pigment epithelium thickness (left)	Ophthalmic	27822	-1	0.00934667	0.026867	1.57078	56082
188	logMAR, final (left)	Ophthalmic	5208	-1	-0.00930394	0.026885	1.57049	56585
66	Total macular volume (left)	Ophthalmic	27820	NA	-0.0176072	0.0268947	1.57033	15798
148	ELM-ISOS thickness of inner subfield (left)	Ophthalmic	28516	1	0.00939884	0.0268948	1.57033	55441
100	ELM-ISOS thickness of central subfield (left)	Ophthalmic	28514	-1	-0.00932401	0.0269524	1.5694	56292
147	Total macular volume (left)	Ophthalmic	27820	NA	0.017598	0.0269746	1.56905	15798
94	Macular thickness at the inner superior subfield (left)	Ophthalmic	27808	4	0.00932252	0.0270135	1.56842	56265
52	INL-RPE thickness of outer subfield (left)	Ophthalmic	28534	3	0.00934263	0.0270449	1.56791	56000
63	Intra-ocular pressure, corneal-compensated (left)	Ophthalmic	5262	-1	0.00933703	0.0270534	1.56778	56061
139	ELM-ISOS thickness of central subfield (left)	Ophthalmic	28514	-1	0.00931344	0.0271259	1.56662	56292
209	Retinal pigment epithelium thickness at outer temporal subfield (left)	Ophthalmic	27840	NA	-0.0169217	0.0271587	1.56609	17045
193	Retinal pigment epithelium thickness at inner nasal subfield (left)	Ophthalmic	27828	NA	0.0168248	0.0271755	1.56582	17238
208	INL-ELM thickness of the inner subfield (left)	Ophthalmic	28508	3	-0.00932824	0.0272198	1.56511	56045
253	Retinal pigment epithelium thickness at outer nasal subfield (left)	Ophthalmic	27836	NA	0.0168611	0.0273098	1.56368	17134
73	Corneal resistance factor (left)	Ophthalmic	5265	0	-0.0093227	0.0273141	1.56361	56043
211	Average ELM-ISOS thickness (left)	Ophthalmic	28520	1	0.00941585	0.0273459	1.56311	54917
57	Retinal pigment epithelium thickness at outer nasal subfield (left)	Ophthalmic	27836	NA	0.0168561	0.0273552	1.56296	17134
252	ELM-ISOS thickness of outer subfield (left)	Ophthalmic	28518	1	-0.00941912	0.0273597	1.56289	54869
190	Macular thickness at the central subfield (left)	Ophthalmic	27802	-1	-0.00928447	0.0273845	1.5625	56454
235	INL-RPE thickness of central subfield (left)	Ophthalmic	28530	3	-0.00927315	0.0273871	1.56245	56590
253	ELM-ISOS thickness of central subfield (left)	Ophthalmic	28514	-1	-0.00929743	0.027391	1.56239	56292
250	Macular thickness at the central subfield (left)	Ophthalmic	27802	-1	-0.00928345	0.0274014	1.56223	56454
154	INL-RPE thickness of central subfield (left)	Ophthalmic	28530	3	0.0092718	0.0274096	1.5621	56590
28	Intra-ocular pressure, Goldmann-correlated (left)	Ophthalmic	5263	0	-0.0093289	0.0274183	1.56196	55893
176	Macular thickness at the outer nasal subfield (left)	Ophthalmic	27814	4	-0.009278	0.0274567	1.56135	56480
75	Mean of vertical disc diameter (left)	Ophthalmic	27853	NA	0.0107831	0.0274665	1.5612	41808
191	Average ganglion cell-inner plexiform layer thickness (left)	Ophthalmic	28504	-1	0.00936188	0.027474	1.56108	55460
208	Average ganglion cell-inner plexiform layer thickness (left)	Ophthalmic	28504	-1	0.00936053	0.0274963	1.56073	55460
90	Disc diameter after inverse rank normal transformation (left)	Ophthalmic	27851	NA	0.0107618	0.0275419	1.56001	41933
18	Average INL-ELM thickness (left)	Ophthalmic	28512	3	0.00932441	0.0275637	1.55966	55842
162	Macular thickness at the outer superior subfield (left)	Ophthalmic	27816	4	-0.00927609	0.0275695	1.55957	56421
54	Retinal pigment epithelium thickness at inner temporal subfield (left)	Ophthalmic	27832	NA	0.0167882	0.0275931	1.5592	17220
155	Vertical cup to disc ratio (VCDR) regressed and transformed (left)	Ophthalmic	27855	NA	-0.0108873	0.0276376	1.5585	40921
161	INL-RPE thickness of outer subfield (left)	Ophthalmic	28534	3	-0.00930531	0.0276626	1.55811	56000
105	Macular thickness at the outer superior subfield (left)	Ophthalmic	27816	4	0.00927028	0.0276668	1.55804	56421
164	logMAR, final (left)	Ophthalmic	5208	-1	0.00925488	0.0276997	1.55752	56585
13	Intra-ocular pressure, corneal-compensated (left)	Ophthalmic	5262	-1	0.00929696	0.0277176	1.55724	56061
3	Average ISOS-RPE thickness (left)	Ophthalmic	28528	2	-0.0093795	0.0277611	1.55656	55048
132	Retinal pigment epithelium thickness at inner superior subfield (left)	Ophthalmic	27830	NA	-0.0168223	0.0277624	1.55654	17113
24	Retinal pigment epithelium thickness at outer superior subfield (left)	Ophthalmic	27838	NA	-0.016916	0.0278036	1.5559	16915
246	ISOS-RPE thickness of central subfield (left)	Ophthalmic	28522	2	0.00932026	0.0278087	1.55582	55716
228	Retinal pigment epithelium thickness at outer nasal subfield (left)	Ophthalmic	27836	NA	-0.016803	0.0278455	1.55524	17134
253	Retinal pigment epithelium thickness at central subfield (left)	Ophthalmic	27824	NA	0.0167191	0.0278565	1.55507	17304
100	Overall macular thickness (left)	Ophthalmic	27800	4	-0.00930081	0.0279167	1.55414	55872
82	Macular thickness at the outer nasal subfield (left)	Ophthalmic	27814	4	-0.00924865	0.02795	1.55362	56480
250	Retinal pigment epithelium thickness at central subfield (left)	Ophthalmic	27824	NA	-0.0166999	0.0280363	1.55228	17304
59	Intra-ocular pressure, Goldmann-correlated (left)	Ophthalmic	5263	0	-0.00928684	0.0281231	1.55094	55893
58	Retinal pigment epithelium thickness at inner inferior subfield (left)	Ophthalmic	27826	NA	-0.0167674	0.0282149	1.54952	17126
201	Macular thickness at the outer superior subfield (left)	Ophthalmic	27816	4	-0.0092353	0.0282593	1.54884	56421
68	INL-RPE thickness of outer subfield (left)	Ophthalmic	28534	3	0.00926561	0.0283332	1.5477	56000
48	Disc diameter after inverse rank normal transformation (left)	Ophthalmic	27851	NA	0.0107033	0.0283963	1.54674	41933
49	Disc diameter after inverse rank normal transformation (left)	Ophthalmic	27851	NA	0.0107	0.0284454	1.54599	41933
57	Macular thickness at the inner inferior subfield (left)	Ophthalmic	27804	4	0.00927968	0.0284486	1.54594	55749
51	Total macular volume (left)	Ophthalmic	27820	NA	0.0174314	0.0284559	1.54583	15798
44	Retinal pigment epithelium thickness at inner nasal subfield (left)	Ophthalmic	27828	NA	-0.016686	0.028469	1.54563	17238
108	Retinal pigment epithelium thickness at inner temporal subfield (left)	Ophthalmic	27832	NA	0.0166864	0.0285482	1.54442	17220
143	Macular thickness at the outer nasal subfield (left)	Ophthalmic	27814	4	-0.0092126	0.0285662	1.54415	56480
239	Total macular volume (left)	Ophthalmic	27820	NA	-0.0174113	0.0286393	1.54304	15798
75	Intra-ocular pressure, corneal-compensated (left)	Ophthalmic	5262	-1	-0.00923773	0.0287255	1.54173	56061
56	Retinal pigment epithelium thickness at outer superior subfield (left)	Ophthalmic	27838	NA	-0.016815	0.0287487	1.54138	16915
80	Macular thickness at the outer superior subfield (left)	Ophthalmic	27816	4	-0.00920625	0.0287595	1.54122	56421
77	Macular thickness at the inner nasal subfield (left)	Ophthalmic	27806	4	0.00921258	0.0287686	1.54108	56337
231	Overall average retinal pigment epithelium thickness (left)	Ophthalmic	27822	-1	-0.00923258	0.0287845	1.54084	56082
65	Retinal pigment epithelium thickness at inner nasal subfield (left)	Ophthalmic	27828	NA	-0.0166486	0.0288271	1.5402	17238
200	Retinal pigment epithelium thickness at inner nasal subfield (left)	Ophthalmic	27828	NA	-0.0166468	0.0288438	1.53995	17238
60	Retinal pigment epithelium thickness at outer nasal subfield (left)	Ophthalmic	27836	NA	0.0166968	0.0288479	1.53989	17134
211	Average inner nuclear layer thickness (left)	Ophthalmic	28502	-1	0.00924241	0.0289763	1.53796	55829
126	Corneal hysteresis (left)	Ophthalmic	5264	0	0.0092245	0.0290495	1.53686	55995
39	Vertical cup to disc ratio (VCDR) regressed and transformed (left)	Ophthalmic	27855	NA	0.0107901	0.0290563	1.53676	40921
253	ISOS-RPE thickness of inner subfield (left)	Ophthalmic	28524	2	0.00927038	0.0290713	1.53654	55427
186	ELM-ISOS thickness of outer subfield (left)	Ophthalmic	28518	1	-0.00931675	0.0290826	1.53637	54869
117	INL-ELM thickness of the central subfield (left)	Ophthalmic	28506	3	-0.00920439	0.0291424	1.53547	56175
232	Retinal pigment epithelium thickness at inner temporal subfield (left)	Ophthalmic	27832	NA	-0.0166181	0.0292053	1.53454	17220
254	Retinal pigment epithelium thickness at central subfield (left)	Ophthalmic	27824	NA	0.0165765	0.0292174	1.53436	17304
73	Vertical cup to disc ratio (VCDR) (left)	Ophthalmic	27857	NA	-0.0107761	0.0292383	1.53405	40935
59	INL-RPE thickness of outer subfield (left)	Ophthalmic	28534	3	0.00921164	0.0292671	1.53362	56000
38	Retinal pigment epithelium thickness at outer temporal subfield (left)	Ophthalmic	27840	NA	-0.0166894	0.0293389	1.53256	17045
249	Macular thickness at the inner nasal subfield (left)	Ophthalmic	27806	4	-0.00917693	0.0293927	1.53176	56337
81	Retinal pigment epithelium thickness at inner temporal subfield (left)	Ophthalmic	27832	NA	0.0165974	0.0294073	1.53155	17220
209	Corneal resistance factor (left)	Ophthalmic	5265	0	-0.00919469	0.0295035	1.53013	56043
164	ELM-ISOS thickness of central subfield (left)	Ophthalmic	28514	-1	0.00917356	0.0295172	1.52993	56292
234	Total macular volume (left)	Ophthalmic	27820	NA	0.0173141	0.0295402	1.52959	15798
14	INL-RPE thickness of inner subfield (left)	Ophthalmic	28532	3	-0.00917169	0.0295676	1.52918	56280
103	Macular thickness at the inner temporal subfield (left)	Ophthalmic	27810	4	0.00917976	0.029575	1.52908	56176
82	Corneal resistance factor (left)	Ophthalmic	5265	0	-0.00919002	0.0295861	1.52891	56043
115	Retinal pigment epithelium thickness at outer superior subfield (left)	Ophthalmic	27838	NA	0.0167267	0.0295981	1.52874	16915
87	avMSE	Ophthalmic	20261	NA	0.00917626	0.0296182	1.52844	56189
61	Retinal pigment epithelium thickness at inner nasal subfield (left)	Ophthalmic	27828	NA	0.0165623	0.0296663	1.52774	17238
207	Retinal pigment epithelium thickness at outer superior subfield (left)	Ophthalmic	27838	NA	-0.0167166	0.0296968	1.52729	16915
113	Macular thickness at the central subfield (left)	Ophthalmic	27802	-1	0.00914906	0.0297188	1.52697	56454
185	Average INL-ELM thickness (left)	Ophthalmic	28512	3	0.00919474	0.0297956	1.52585	55842
241	Average INL-RPE thickness (left)	Ophthalmic	28536	3	-0.0091771	0.0298493	1.52507	56020
157	INL-ELM thickness of the central subfield (left)	Ophthalmic	28506	3	-0.00915794	0.0299656	1.52338	56175
108	Intra-ocular pressure, Goldmann-correlated (left)	Ophthalmic	5263	0	-0.00917966	0.0299898	1.52303	55893
159	ISOS-RPE thickness of central subfield (left)	Ophthalmic	28522	2	-0.00919299	0.030012	1.5227	55716
206	Overall macular thickness (left)	Ophthalmic	27800	4	0.00917674	0.0300731	1.52182	55872
228	INL-ELM thickness of the inner subfield (left)	Ophthalmic	28508	3	-0.00915783	0.0301582	1.52059	56045
48	Vertical cup to disc ratio (VCDR) regressed and transformed (left)	Ophthalmic	27855	NA	-0.0107166	0.0301708	1.52041	40921
86	Macular thickness at the inner temporal subfield (left)	Ophthalmic	27810	4	0.00914519	0.0301935	1.52009	56176
108	ISOS-RPE thickness of outer subfield (left)	Ophthalmic	28526	2	0.00924172	0.030199	1.52001	55005
25	Disc diameter after inverse rank normal transformation (left)	Ophthalmic	27851	NA	0.0105828	0.030227	1.5196	41933
78	Macular thickness at the outer inferior subfield (left)	Ophthalmic	27812	-1	0.00917834	0.0302527	1.51924	55731
198	Intra-ocular pressure, Goldmann-correlated (left)	Ophthalmic	5263	0	0.00916407	0.0302701	1.51899	55893
113	Disc diameter after inverse rank normal transformation (left)	Ophthalmic	27851	NA	0.0105738	0.0303677	1.51759	41933
144	Disc diameter after inverse rank normal transformation (left)	Ophthalmic	27851	NA	0.0105698	0.0304307	1.51669	41933
199	ELM-ISOS thickness of outer subfield (left)	Ophthalmic	28518	1	-0.00923954	0.030443	1.51651	54869
245	Macular thickness at the outer inferior subfield (left)	Ophthalmic	27812	-1	0.00916006	0.0305834	1.51451	55731
79	ELM-ISOS thickness of outer subfield (left)	Ophthalmic	28518	1	0.00922574	0.0306917	1.51298	54869
71	Corneal resistance factor (left)	Ophthalmic	5265	0	-0.00912828	0.0306976	1.5129	56043
31	Vertical cup to disc ratio (VCDR) regressed and transformed (left)	Ophthalmic	27855	NA	-0.0106817	0.0307113	1.5127	40921
245	Disc diameter after inverse rank normal transformation (left)	Ophthalmic	27851	NA	0.0105439	0.0308395	1.51089	41933
46	Disc diameter after inverse rank normal transformation (left)	Ophthalmic	27851	NA	-0.01054	0.0309025	1.51001	41933
164	Retinal pigment epithelium thickness at inner nasal subfield (left)	Ophthalmic	27828	NA	0.0164376	0.0309174	1.5098	17238
211	ELM-ISOS thickness of outer subfield (left)	Ophthalmic	28518	1	0.00920906	0.0309949	1.50871	54869
141	Macular thickness at the inner nasal subfield (left)	Ophthalmic	27806	4	0.00908606	0.0310361	1.50813	56337
87	Retinal pigment epithelium thickness at inner inferior subfield (left)	Ophthalmic	27826	NA	0.016472	0.031113	1.50706	17126
31	Vertical cup to disc ratio (VCDR) (left)	Ophthalmic	27857	NA	-0.010654	0.0311182	1.50699	40935
200	ISOS-RPE thickness of central subfield (left)	Ophthalmic	28522	2	0.00913032	0.0311509	1.50653	55716
108	avMSE	Ophthalmic	20261	NA	0.00908949	0.031194	1.50593	56189
95	Average ganglion cell-inner plexiform layer thickness (left)	Ophthalmic	28504	-1	-0.00914352	0.0312958	1.50451	55460
136	Macular thickness at the inner inferior subfield (left)	Ophthalmic	27804	4	0.00911962	0.0312991	1.50447	55749
113	Macular thickness at the inner superior subfield (left)	Ophthalmic	27808	4	-0.0090773	0.0313066	1.50436	56265
144	Retinal pigment epithelium thickness at outer temporal subfield (left)	Ophthalmic	27840	NA	0.0164913	0.0313161	1.50423	17045
98	Corneal resistance factor (left)	Ophthalmic	5265	0	-0.00909487	0.0313138	1.50426	56043
18	Disc diameter after inverse rank normal transformation (left)	Ophthalmic	27851	NA	0.0105135	0.0313262	1.50409	41933
94	Corneal hysteresis (left)	Ophthalmic	5264	0	-0.0090881	0.0315127	1.50151	55995
52	Average INL-RPE thickness (left)	Ophthalmic	28536	3	0.00908484	0.0315357	1.5012	56020
14	Total macular volume (left)	Ophthalmic	27820	NA	0.0170995	0.0316169	1.50008	15798
177	Retinal pigment epithelium thickness at central subfield (left)	Ophthalmic	27824	NA	-0.016338	0.0316212	1.50002	17304
176	Macular thickness at the outer superior subfield (left)	Ophthalmic	27816	4	0.0090464	0.0316505	1.49962	56421
251	Macular thickness at the inner inferior subfield (left)	Ophthalmic	27804	4	0.00910047	0.0316558	1.49955	55749
134	ELM-ISOS thickness of outer subfield (left)	Ophthalmic	28518	1	-0.00916401	0.0318262	1.49722	54869
191	Corneal resistance factor (left)	Ophthalmic	5265	0	-0.00906663	0.031843	1.49699	56043
125	Retinal pigment epithelium thickness at inner inferior subfield (left)	Ophthalmic	27826	NA	-0.0164006	0.0318511	1.49688	17126
42	Intra-ocular pressure, Goldmann-correlated (left)	Ophthalmic	5263	0	-0.00907717	0.0318734	1.49657	55893
99	Retinal pigment epithelium thickness at outer temporal subfield (left)	Ophthalmic	27840	NA	0.0164368	0.0318797	1.49649	17045
96	Total macular volume (left)	Ophthalmic	27820	NA	0.0170605	0.0320067	1.49476	15798
212	INL-RPE thickness of inner subfield (left)	Ophthalmic	28532	3	0.00903836	0.0320167	1.49462	56280
208	Macular thickness at the inner nasal subfield (left)	Ophthalmic	27806	4	0.00903319	0.032028	1.49447	56337
151	Retinal pigment epithelium thickness at inner inferior subfield (left)	Ophthalmic	27826	NA	0.0163752	0.0321175	1.49326	17126
111	ELM-ISOS thickness of central subfield (left)	Ophthalmic	28514	-1	0.00903084	0.0321413	1.49294	56292
98	Vertical cup to disc ratio (VCDR) regressed and transformed (left)	Ophthalmic	27855	NA	-0.010589	0.03219	1.49228	40921
52	INL-RPE thickness of inner subfield (left)	Ophthalmic	28532	3	0.00902368	0.0322966	1.49084	56280
162	Macular thickness at the outer temporal subfield (left)	Ophthalmic	27818	4	-0.00902484	0.032342	1.49023	56236
236	Macular thickness at the central subfield (left)	Ophthalmic	27802	-1	0.00900442	0.0323993	1.48946	56454
135	logMAR, final (left)	Ophthalmic	5208	-1	0.00898176	0.0326353	1.48631	56585
248	Vertical cup to disc ratio (VCDR) regressed and transformed (left)	Ophthalmic	27855	NA	-0.01056	0.0326657	1.48591	40921
138	Retinal pigment epithelium thickness at outer temporal subfield (left)	Ophthalmic	27840	NA	-0.0163483	0.0328131	1.48395	17045
201	Vertical cup to disc ratio (VCDR) (left)	Ophthalmic	27857	NA	0.0105476	0.0328413	1.48358	40935
118	INL-RPE thickness of inner subfield (left)	Ophthalmic	28532	3	0.00899541	0.0328416	1.48358	56280
204	Macular thickness at the outer superior subfield (left)	Ophthalmic	27816	4	-0.00898068	0.0329095	1.48268	56421
197	Intra-ocular pressure, corneal-compensated (left)	Ophthalmic	5262	-1	0.00900764	0.032945	1.48221	56061
247	Macular thickness at the outer nasal subfield (left)	Ophthalmic	27814	4	-0.00897172	0.0329927	1.48158	56480
5	INL-RPE thickness of outer subfield (left)	Ophthalmic	28534	3	-0.00900935	0.0330071	1.48139	56000
123	Average retinal nerve fibre layer thickness (left)	Ophthalmic	28500	-1	-0.00907353	0.0331337	1.47973	55131
101	Mean of vertical disc diameter (left)	Ophthalmic	27853	NA	0.0104188	0.0331438	1.4796	41808
249	Retinal pigment epithelium thickness at outer nasal subfield (left)	Ophthalmic	27836	NA	-0.0162746	0.0331488	1.47953	17134
124	Macular thickness at the inner temporal subfield (left)	Ophthalmic	27810	4	-0.00898744	0.033159	1.4794	56176
233	Corneal resistance factor (left)	Ophthalmic	5265	0	0.00899693	0.0331819	1.4791	56043
56	Intra-ocular pressure, Goldmann-correlated (left)	Ophthalmic	5263	0	-0.0090045	0.0332697	1.47795	55893
52	Overall macular thickness (left)	Ophthalmic	27800	4	-0.00900493	0.0332946	1.47763	55872
42	Overall macular thickness (left)	Ophthalmic	27800	4	-0.00900479	0.0332973	1.47759	55872
168	Retinal pigment epithelium thickness at inner superior subfield (left)	Ophthalmic	27830	NA	-0.0162686	0.0333212	1.47728	17113
8	Retinal pigment epithelium thickness at outer temporal subfield (left)	Ophthalmic	27840	NA	-0.0162775	0.033577	1.47396	17045
215	Vertical cup to disc ratio (VCDR) (left)	Ophthalmic	27857	NA	0.0105032	0.0335823	1.47389	40935
23	Retinal pigment epithelium thickness at outer inferior subfield (left)	Ophthalmic	27834	NA	-0.016315	0.0336224	1.47337	16958
49	Macular thickness at the inner superior subfield (left)	Ophthalmic	27808	4	0.00895369	0.0336841	1.47257	56265
52	Overall average retinal pigment epithelium thickness (left)	Ophthalmic	27822	-1	-0.00896522	0.0337449	1.47179	56082
89	Retinal pigment epithelium thickness at outer temporal subfield (left)	Ophthalmic	27840	NA	0.0162466	0.0339145	1.46961	17045
2	Macular thickness at the outer superior subfield (left)	Ophthalmic	27816	4	0.00892876	0.0339341	1.46936	56421
58	Vertical cup to disc ratio (VCDR) regressed and transformed (left)	Ophthalmic	27855	NA	-0.010483	0.0339554	1.46909	40921
175	Retinal pigment epithelium thickness at outer temporal subfield (left)	Ophthalmic	27840	NA	-0.016243	0.033954	1.46911	17045
82	logMAR, final (left)	Ophthalmic	5208	-1	0.00891218	0.0340069	1.46843	56585
149	Macular thickness at the outer temporal subfield (left)	Ophthalmic	27818	4	0.0089398	0.0340068	1.46843	56236
17	Average retinal nerve fibre layer thickness (left)	Ophthalmic	28500	-1	-0.00902749	0.0340356	1.46807	55131
185	Corneal hysteresis (left)	Ophthalmic	5264	0	0.00895764	0.0340344	1.46808	55995
150	Retinal pigment epithelium thickness at outer inferior subfield (left)	Ophthalmic	27834	NA	-0.0162574	0.0342534	1.4653	16958
48	INL-ELM thickness of the inner subfield (left)	Ophthalmic	28508	3	0.00893826	0.0343429	1.46416	56045
114	Disc diameter after inverse rank normal transformation (left)	Ophthalmic	27851	NA	-0.0103324	0.0343597	1.46395	41933
97	Corneal hysteresis (left)	Ophthalmic	5264	0	0.00893755	0.0344375	1.46297	55995
133	INL-RPE thickness of central subfield (left)	Ophthalmic	28530	3	-0.00888956	0.0344554	1.46274	56590
187	Vertical cup to disc ratio (VCDR) regressed and transformed (left)	Ophthalmic	27855	NA	0.0104507	0.0345096	1.46206	40921
139	Retinal pigment epithelium thickness at outer inferior subfield (left)	Ophthalmic	27834	NA	-0.0162336	0.0345182	1.46195	16958
90	Average ISOS-RPE thickness (left)	Ophthalmic	28528	2	-0.00900653	0.0345892	1.46106	55048
92	Macular thickness at the outer temporal subfield (left)	Ophthalmic	27818	4	-0.00890321	0.0347453	1.4591	56236
53	Intra-ocular pressure, Goldmann-correlated (left)	Ophthalmic	5263	0	-0.00891882	0.0349831	1.45614	55893
136	Retinal pigment epithelium thickness at inner superior subfield (left)	Ophthalmic	27830	NA	0.0161142	0.0350316	1.45554	17113
131	Intra-ocular pressure, corneal-compensated (left)	Ophthalmic	5262	-1	0.00890313	0.0350303	1.45556	56061
218	INL-ELM thickness of the outer subfield (left)	Ophthalmic	28510	3	-0.00891882	0.035107	1.45461	55817
159	logMAR, final (left)	Ophthalmic	5208	-1	0.00885265	0.0352192	1.45322	56585
82	Corneal hysteresis (left)	Ophthalmic	5264	0	-0.00889749	0.0352538	1.45279	55995
20	Vertical cup to disc ratio (VCDR) (left)	Ophthalmic	27857	NA	0.0104062	0.0352552	1.45278	40935
209	Vertical cup to disc ratio (VCDR) (left)	Ophthalmic	27857	NA	0.0104059	0.03526	1.45272	40935
53	Average ganglion cell-inner plexiform layer thickness (left)	Ophthalmic	28504	-1	0.00893686	0.0353244	1.45193	55460
206	ISOS-RPE thickness of outer subfield (left)	Ophthalmic	28526	2	0.00897362	0.035327	1.45189	55005
243	INL-ELM thickness of the inner subfield (left)	Ophthalmic	28508	3	-0.0088894	0.0353388	1.45175	56045
26	Intra-ocular pressure, corneal-compensated (left)	Ophthalmic	5262	-1	-0.00888778	0.035346	1.45166	56061
204	Vertical cup to disc ratio (VCDR) regressed and transformed (left)	Ophthalmic	27855	NA	-0.0103968	0.0354518	1.45036	40921
188	Retinal pigment epithelium thickness at outer inferior subfield (left)	Ophthalmic	27834	NA	0.0161383	0.035592	1.44865	16958
20	Macular thickness at the outer nasal subfield (left)	Ophthalmic	27814	4	0.00883781	0.0356984	1.44735	56480
222	Corneal hysteresis (left)	Ophthalmic	5264	0	-0.0088758	0.0357027	1.4473	55995
94	logMAR, final (left)	Ophthalmic	5208	-1	0.00882819	0.0357279	1.44699	56585
132	Macular thickness at the central subfield (left)	Ophthalmic	27802	-1	-0.00883828	0.0357312	1.44695	56454
28	Vertical cup to disc ratio (VCDR) (left)	Ophthalmic	27857	NA	-0.0103775	0.0357635	1.44656	40935
143	Average inner nuclear layer thickness (left)	Ophthalmic	28502	-1	-0.00888337	0.0358194	1.44588	55829
171	logMAR, final (left)	Ophthalmic	5208	-1	0.00882325	0.0358316	1.44573	56585
52	Macular thickness at the outer temporal subfield (left)	Ophthalmic	27818	4	-0.00884966	0.0358509	1.4455	56236
203	Retinal pigment epithelium thickness at central subfield (left)	Ophthalmic	27824	NA	0.0159527	0.0358632	1.44535	17304
107	Disc diameter after inverse rank normal transformation (left)	Ophthalmic	27851	NA	-0.0102449	0.0359139	1.44474	41933
143	Retinal pigment epithelium thickness at outer inferior subfield (left)	Ophthalmic	27834	NA	-0.0161087	0.0359311	1.44453	16958
230	Corneal hysteresis (left)	Ophthalmic	5264	0	-0.00886081	0.0360157	1.44351	55995
70	INL-ELM thickness of the outer subfield (left)	Ophthalmic	28510	3	0.00887386	0.0360379	1.44324	55817
102	Retinal pigment epithelium thickness at inner nasal subfield (left)	Ophthalmic	27828	NA	-0.0159581	0.0361555	1.44183	17238
147	Retinal pigment epithelium thickness at inner temporal subfield (left)	Ophthalmic	27832	NA	0.0159656	0.0361653	1.44171	17220
237	Retinal pigment epithelium thickness at outer inferior subfield (left)	Ophthalmic	27834	NA	-0.0160879	0.0361717	1.44163	16958
16	Retinal pigment epithelium thickness at inner inferior subfield (left)	Ophthalmic	27826	NA	0.0160074	0.0361883	1.44143	17126
6	Vertical cup to disc ratio (VCDR) regressed and transformed (left)	Ophthalmic	27855	NA	0.0103551	0.0361953	1.44135	40921
48	Average ELM-ISOS thickness (left)	Ophthalmic	28520	1	0.00893463	0.0362806	1.44033	54917
234	Corneal hysteresis (left)	Ophthalmic	5264	0	0.00884487	0.0363509	1.43948	55995
84	Retinal pigment epithelium thickness at inner superior subfield (left)	Ophthalmic	27830	NA	-0.0159984	0.0363635	1.43933	17113
40	ISOS-RPE thickness of inner subfield (left)	Ophthalmic	28524	2	0.00887015	0.0367718	1.43449	55427
109	Retinal pigment epithelium thickness at outer nasal subfield (left)	Ophthalmic	27836	NA	0.0159502	0.0368154	1.43397	17134
23	Corneal hysteresis (left)	Ophthalmic	5264	0	0.00882064	0.0368659	1.43338	55995
238	Retinal pigment epithelium thickness at inner inferior subfield (left)	Ophthalmic	27826	NA	-0.0159489	0.0368737	1.43328	17126
209	Overall macular thickness (left)	Ophthalmic	27800	4	-0.00882539	0.0369718	1.43213	55872
186	Retinal pigment epithelium thickness at central subfield (left)	Ophthalmic	27824	NA	0.0158585	0.0369715	1.43213	17304
240	Retinal pigment epithelium thickness at inner inferior subfield (left)	Ophthalmic	27826	NA	-0.0159369	0.037016	1.43161	17126
163	ELM-ISOS thickness of inner subfield (left)	Ophthalmic	28516	1	0.00885627	0.0370436	1.43129	55441
245	Corneal hysteresis (left)	Ophthalmic	5264	0	0.00881093	0.037074	1.43093	55995
77	Intra-ocular pressure, Goldmann-correlated (left)	Ophthalmic	5263	0	0.00881301	0.0372021	1.42943	55893
194	Overall macular thickness (left)	Ophthalmic	27800	4	0.00881447	0.0372064	1.42938	55872
89	Average ELM-ISOS thickness (left)	Ophthalmic	28520	1	0.00888976	0.037228	1.42913	54917
58	Retinal pigment epithelium thickness at outer temporal subfield (left)	Ophthalmic	27840	NA	-0.0159555	0.0372451	1.42893	17045
169	Macular thickness at the inner superior subfield (left)	Ophthalmic	27808	4	-0.00878091	0.0372652	1.4287	56265
224	ISOS-RPE thickness of inner subfield (left)	Ophthalmic	28524	2	-0.00884571	0.0372937	1.42837	55427
133	Retinal pigment epithelium thickness at outer temporal subfield (left)	Ophthalmic	27840	NA	-0.0159507	0.0373013	1.42828	17045
132	Intra-ocular pressure, corneal-compensated (left)	Ophthalmic	5262	-1	0.0087934	0.0373401	1.42782	56061
169	Total macular volume (left)	Ophthalmic	27820	NA	-0.016562	0.0373734	1.42744	15798
237	Retinal pigment epithelium thickness at inner nasal subfield (left)	Ophthalmic	27828	NA	-0.015854	0.037387	1.42728	17238
229	Retinal pigment epithelium thickness at outer nasal subfield (left)	Ophthalmic	27836	NA	0.015895	0.0374718	1.4263	17134
144	Corneal resistance factor (left)	Ophthalmic	5265	0	0.00878586	0.0375342	1.42557	56043
234	Average INL-ELM thickness (left)	Ophthalmic	28512	3	-0.00880013	0.0375673	1.42519	55842
160	Corneal resistance factor (left)	Ophthalmic	5265	0	0.00877627	0.0377429	1.42316	56043
231	ISOS-RPE thickness of outer subfield (left)	Ophthalmic	28526	2	-0.00885811	0.0377555	1.42302	55005
127	Vertical cup to disc ratio (VCDR) regressed and transformed (left)	Ophthalmic	27855	NA	-0.010268	0.0377927	1.42259	40921
201	ISOS-RPE thickness of outer subfield (left)	Ophthalmic	28526	2	0.00885379	0.037849	1.42195	55005
196	Retinal pigment epithelium thickness at inner superior subfield (left)	Ophthalmic	27830	NA	0.0158729	0.037855	1.42188	17113
203	Retinal pigment epithelium thickness at outer nasal subfield (left)	Ophthalmic	27836	NA	0.0158611	0.0378801	1.42159	17134
182	Macular thickness at the outer inferior subfield (left)	Ophthalmic	27812	-1	0.00879327	0.0379072	1.42128	55731
60	Disc diameter after inverse rank normal transformation (left)	Ophthalmic	27851	NA	0.0101362	0.0379269	1.42105	41933
242	ELM-ISOS thickness of central subfield (left)	Ophthalmic	28514	-1	0.00874779	0.0379412	1.42089	56292
85	Total macular volume (left)	Ophthalmic	27820	NA	0.016502	0.0380688	1.41943	15798
223	Average ganglion cell-inner plexiform layer thickness (left)	Ophthalmic	28504	-1	0.00880597	0.0380984	1.41909	55460
209	Vertical cup to disc ratio (VCDR) regressed and transformed (left)	Ophthalmic	27855	NA	0.0102479	0.0381692	1.41829	40921
208	Retinal pigment epithelium thickness at inner temporal subfield (left)	Ophthalmic	27832	NA	-0.0157947	0.0382056	1.41787	17220
225	Macular thickness at the inner superior subfield (left)	Ophthalmic	27808	4	0.00873778	0.0382079	1.41785	56265
145	ISOS-RPE thickness of central subfield (left)	Ophthalmic	28522	2	-0.00877849	0.0382571	1.41729	55716
253	Macular thickness at the inner superior subfield (left)	Ophthalmic	27808	4	-0.00872676	0.0384522	1.41508	56265
72	Macular thickness at the inner inferior subfield (left)	Ophthalmic	27804	4	-0.00876646	0.0384653	1.41493	55749
161	Average retinal nerve fibre layer thickness (left)	Ophthalmic	28500	-1	0.00881076	0.0385688	1.41376	55131
153	Retinal pigment epithelium thickness at inner temporal subfield (left)	Ophthalmic	27832	NA	0.0157631	0.0385942	1.41348	17220
100	Retinal pigment epithelium thickness at inner nasal subfield (left)	Ophthalmic	27828	NA	-0.0157455	0.0387099	1.41218	17238
166	Intra-ocular pressure, Goldmann-correlated (left)	Ophthalmic	5263	0	-0.00874351	0.038724	1.41202	55893
64	Average ELM-ISOS thickness (left)	Ophthalmic	28520	1	0.00882047	0.0387327	1.41192	54917
147	Overall macular thickness (left)	Ophthalmic	27800	4	0.00873933	0.0388538	1.41057	55872
21	Vertical cup to disc ratio (VCDR) (left)	Ophthalmic	27857	NA	0.0102096	0.0388631	1.41046	40935
109	Retinal pigment epithelium thickness at inner inferior subfield (left)	Ophthalmic	27826	NA	0.0157814	0.0389006	1.41004	17126
217	Mean of vertical disc diameter (left)	Ophthalmic	27853	NA	0.0101005	0.0389008	1.41004	41808
252	Retinal pigment epithelium thickness at outer temporal subfield (left)	Ophthalmic	27840	NA	0.0158163	0.0389327	1.40968	17045
57	Average ganglion cell-inner plexiform layer thickness (left)	Ophthalmic	28504	-1	0.00876638	0.0389731	1.40923	55460
231	Macular thickness at the inner inferior subfield (left)	Ophthalmic	27804	4	-0.00874183	0.0390133	1.40879	55749
83	Corneal hysteresis (left)	Ophthalmic	5264	0	0.00871758	0.0391263	1.40753	55995
238	Average INL-RPE thickness (left)	Ophthalmic	28536	3	0.00871476	0.0391459	1.40731	56020
170	Macular thickness at the inner inferior subfield (left)	Ophthalmic	27804	4	0.00873166	0.0392416	1.40625	55749
235	INL-RPE thickness of outer subfield (left)	Ophthalmic	28534	3	0.00871095	0.0392669	1.40597	56000
168	Retinal pigment epithelium thickness at central subfield (left)	Ophthalmic	27824	NA	-0.0156687	0.0392921	1.40569	17304
108	Vertical cup to disc ratio (VCDR) regressed and transformed (left)	Ophthalmic	27855	NA	-0.0101878	0.0393152	1.40544	40921
127	Intra-ocular pressure, corneal-compensated (left)	Ophthalmic	5262	-1	-0.00870249	0.0393509	1.40505	56061
221	Retinal pigment epithelium thickness at outer inferior subfield (left)	Ophthalmic	27834	NA	0.0158219	0.0393653	1.40489	16958
112	Disc diameter after inverse rank normal transformation (left)	Ophthalmic	27851	NA	0.0100612	0.0393711	1.40482	41933
163	Macular thickness at the outer nasal subfield (left)	Ophthalmic	27814	4	-0.00866831	0.0393927	1.40458	56480
239	Retinal pigment epithelium thickness at inner inferior subfield (left)	Ophthalmic	27826	NA	0.01574	0.0394159	1.40433	17126
150	Corneal hysteresis (left)	Ophthalmic	5264	0	0.00870362	0.0394412	1.40405	55995
52	Retinal pigment epithelium thickness at outer temporal subfield (left)	Ophthalmic	27840	NA	-0.0157745	0.0394519	1.40393	17045
222	INL-RPE thickness of outer subfield (left)	Ophthalmic	28534	3	-0.00870042	0.0395048	1.40335	56000
236	Average retinal nerve fibre layer thickness (left)	Ophthalmic	28500	-1	0.00876503	0.0395881	1.40243	55131
130	Retinal pigment epithelium thickness at central subfield (left)	Ophthalmic	27824	NA	-0.0156435	0.0396099	1.4022	17304
108	Vertical cup to disc ratio (VCDR) (left)	Ophthalmic	27857	NA	-0.0101703	0.0396196	1.40209	40935
178	avMSE	Ophthalmic	20261	NA	0.00868039	0.0396275	1.402	56189
173	Retinal pigment epithelium thickness at inner superior subfield (left)	Ophthalmic	27830	NA	0.0157255	0.0396736	1.4015	17113
255	Vertical cup to disc ratio (VCDR) (left)	Ophthalmic	27857	NA	-0.0101669	0.0396867	1.40135	40935
131	ELM-ISOS thickness of outer subfield (left)	Ophthalmic	28518	1	-0.00877946	0.0397339	1.40084	54869
250	Overall macular thickness (left)	Ophthalmic	27800	4	-0.0086992	0.0397588	1.40057	55872
218	Corneal hysteresis (left)	Ophthalmic	5264	0	-0.00868849	0.0397851	1.40028	55995
2	Retinal pigment epithelium thickness at outer nasal subfield (left)	Ophthalmic	27836	NA	-0.0157063	0.0397939	1.40018	17134
76	Corneal resistance factor (left)	Ophthalmic	5265	0	-0.00868382	0.0398068	1.40004	56043
173	Average INL-RPE thickness (left)	Ophthalmic	28536	3	-0.00868083	0.0399157	1.39886	56020
204	Overall macular thickness (left)	Ophthalmic	27800	4	-0.0086888	0.0399963	1.39798	55872
25	Macular thickness at the inner superior subfield (left)	Ophthalmic	27808	4	0.00865729	0.0400219	1.3977	56265
184	ISOS-RPE thickness of outer subfield (left)	Ophthalmic	28526	2	-0.00875548	0.0400311	1.3976	55005
8	Macular thickness at the outer superior subfield (left)	Ophthalmic	27816	4	-0.00863802	0.04019	1.39588	56421
95	Retinal pigment epithelium thickness at inner superior subfield (left)	Ophthalmic	27830	NA	0.0156832	0.040209	1.39568	17113
163	Macular thickness at the inner superior subfield (left)	Ophthalmic	27808	4	0.00864561	0.0402911	1.39479	56265
231	ELM-ISOS thickness of outer subfield (left)	Ophthalmic	28518	1	-0.00875265	0.0403426	1.39424	54869
202	Overall macular thickness (left)	Ophthalmic	27800	4	-0.008672	0.0403825	1.39381	55872
152	INL-RPE thickness of central subfield (left)	Ophthalmic	28530	3	-0.00861634	0.0403932	1.39369	56590
227	Retinal pigment epithelium thickness at outer inferior subfield (left)	Ophthalmic	27834	NA	-0.0157356	0.0404514	1.39307	16958
141	Macular thickness at the outer temporal subfield (left)	Ophthalmic	27818	4	-0.00864091	0.0404514	1.39307	56236
137	ELM-ISOS thickness of central subfield (left)	Ophthalmic	28514	-1	-0.00863443	0.0405021	1.39252	56292
74	Average inner nuclear layer thickness (left)	Ophthalmic	28502	-1	-0.00866691	0.0405773	1.39172	55829
251	Macular thickness at the inner temporal subfield (left)	Ophthalmic	27810	4	0.00863983	0.0405836	1.39165	56176
232	logMAR, final (left)	Ophthalmic	5208	-1	-0.00860569	0.0406502	1.39094	56585
225	logMAR, final (left)	Ophthalmic	5208	-1	-0.00860507	0.0406647	1.39078	56585
248	Vertical cup to disc ratio (VCDR) (left)	Ophthalmic	27857	NA	-0.010116	0.0406874	1.39054	40935
173	logMAR, final (left)	Ophthalmic	5208	-1	0.00860186	0.0407397	1.38998	56585
134	Average retinal nerve fibre layer thickness (left)	Ophthalmic	28500	-1	0.00870938	0.0408595	1.38871	55131
96	Corneal resistance factor (left)	Ophthalmic	5265	0	0.00863322	0.0409762	1.38747	56043
26	Intra-ocular pressure, Goldmann-correlated (left)	Ophthalmic	5263	0	-0.00864466	0.0409796	1.38743	55893
238	Disc diameter after inverse rank normal transformation (left)	Ophthalmic	27851	NA	-0.00997839	0.0410208	1.387	41933
52	ISOS-RPE thickness of outer subfield (left)	Ophthalmic	28526	2	0.00871182	0.0410339	1.38686	55005
85	Average INL-RPE thickness (left)	Ophthalmic	28536	3	-0.00862864	0.0411252	1.38589	56020
249	Total macular volume (left)	Ophthalmic	27820	NA	-0.0162482	0.0411309	1.38583	15798
78	Retinal pigment epithelium thickness at outer temporal subfield (left)	Ophthalmic	27840	NA	0.0156404	0.0411587	1.38554	17045
163	Average inner nuclear layer thickness (left)	Ophthalmic	28502	-1	-0.00863968	0.041212	1.38498	55829
30	logMAR, final (left)	Ophthalmic	5208	-1	0.00858053	0.0412413	1.38467	56585
241	Corneal hysteresis (left)	Ophthalmic	5264	0	-0.00862525	0.0412499	1.38458	55995
46	Vertical cup to disc ratio (VCDR) (left)	Ophthalmic	27857	NA	0.0100841	0.0413258	1.38378	40935
228	Retinal pigment epithelium thickness at outer inferior subfield (left)	Ophthalmic	27834	NA	-0.0156676	0.0413244	1.38379	16958
124	Retinal pigment epithelium thickness at central subfield (left)	Ophthalmic	27824	NA	-0.0155031	0.0414182	1.38281	17304
33	INL-RPE thickness of inner subfield (left)	Ophthalmic	28532	3	-0.00858991	0.0415688	1.38123	56280
65	Corneal hysteresis (left)	Ophthalmic	5264	0	0.0086002	0.0418428	1.37838	55995
126	Retinal pigment epithelium thickness at inner inferior subfield (left)	Ophthalmic	27826	NA	-0.0155502	0.0418539	1.37826	17126
222	ISOS-RPE thickness of inner subfield (left)	Ophthalmic	28524	2	-0.00864349	0.0418584	1.37822	55427
26	ISOS-RPE thickness of inner subfield (left)	Ophthalmic	28524	2	0.00864191	0.041896	1.37783	55427
16	Retinal pigment epithelium thickness at inner superior subfield (left)	Ophthalmic	27830	NA	0.0155488	0.0419493	1.37728	17113
248	Macular thickness at the inner superior subfield (left)	Ophthalmic	27808	4	-0.00857166	0.0420311	1.37643	56265
218	Mean of vertical disc diameter (left)	Ophthalmic	27853	NA	-0.00994282	0.0420528	1.37621	41808
225	INL-RPE thickness of outer subfield (left)	Ophthalmic	28534	3	-0.00858992	0.0420791	1.37593	56000
139	Retinal pigment epithelium thickness at outer nasal subfield (left)	Ophthalmic	27836	NA	-0.0155252	0.0421356	1.37535	17134
137	INL-ELM thickness of the central subfield (left)	Ophthalmic	28506	3	0.00857387	0.0421428	1.37528	56175
23	INL-RPE thickness of inner subfield (left)	Ophthalmic	28532	3	0.00856504	0.0421626	1.37507	56280
124	ISOS-RPE thickness of central subfield (left)	Ophthalmic	28522	2	0.00860542	0.0422311	1.37437	55716
234	Vertical cup to disc ratio (VCDR) (left)	Ophthalmic	27857	NA	-0.0100393	0.0422369	1.37431	40935
224	Overall average retinal pigment epithelium thickness (left)	Ophthalmic	27822	-1	-0.00857374	0.0423164	1.37349	56082
154	ELM-ISOS thickness of central subfield (left)	Ophthalmic	28514	-1	0.00855719	0.0423297	1.37336	56292
241	Retinal pigment epithelium thickness at central subfield (left)	Ophthalmic	27824	NA	0.0154329	0.0423472	1.37318	17304
209	Disc diameter after inverse rank normal transformation (left)	Ophthalmic	27851	NA	-0.00991327	0.0423583	1.37306	41933
200	Corneal resistance factor (left)	Ophthalmic	5265	0	0.00857501	0.0423577	1.37307	56043
134	Macular thickness at the inner temporal subfield (left)	Ophthalmic	27810	4	0.00856249	0.0424147	1.37248	56176
140	ISOS-RPE thickness of central subfield (left)	Ophthalmic	28522	2	-0.00859687	0.0424361	1.37226	55716
218	ISOS-RPE thickness of outer subfield (left)	Ophthalmic	28526	2	0.00865104	0.0424651	1.37197	55005
234	Macular thickness at the outer nasal subfield (left)	Ophthalmic	27814	4	0.00853696	0.042474	1.37188	56480
131	Average ELM-ISOS thickness (left)	Ophthalmic	28520	1	-0.00865584	0.042516	1.37145	54917
233	Retinal pigment epithelium thickness at inner temporal subfield (left)	Ophthalmic	27832	NA	-0.0154578	0.0425169	1.37144	17220
190	Vertical cup to disc ratio (VCDR) (left)	Ophthalmic	27857	NA	0.0100187	0.0426603	1.36998	40935
197	Retinal pigment epithelium thickness at outer temporal subfield (left)	Ophthalmic	27840	NA	-0.0155259	0.0426639	1.36994	17045
53	Average INL-ELM thickness (left)	Ophthalmic	28512	3	0.00857739	0.0426719	1.36986	55842
25	Average inner nuclear layer thickness (left)	Ophthalmic	28502	-1	0.00857768	0.042689	1.36968	55829
1	Retinal pigment epithelium thickness at outer inferior subfield (left)	Ophthalmic	27834	NA	0.0155641	0.0426859	1.36972	16958
21	Vertical cup to disc ratio (VCDR) regressed and transformed (left)	Ophthalmic	27855	NA	0.0100186	0.042698	1.36959	40921
251	Retinal pigment epithelium thickness at inner inferior subfield (left)	Ophthalmic	27826	NA	0.0154866	0.0426986	1.36959	17126
210	Corneal resistance factor (left)	Ophthalmic	5265	0	0.00855867	0.0427524	1.36904	56043
58	Retinal pigment epithelium thickness at inner nasal subfield (left)	Ophthalmic	27828	NA	-0.0154318	0.0427575	1.36899	17238
53	logMAR, final (left)	Ophthalmic	5208	-1	-0.00851492	0.0428172	1.36838	56585
158	Average ISOS-RPE thickness (left)	Ophthalmic	28528	2	0.00862876	0.0429189	1.36735	55048
130	Macular thickness at the outer superior subfield (left)	Ophthalmic	27816	4	0.00852263	0.042931	1.36723	56421
213	Average ELM-ISOS thickness (left)	Ophthalmic	28520	1	0.00863544	0.043006	1.36647	54917
202	Average INL-RPE thickness (left)	Ophthalmic	28536	3	0.00854931	0.0430229	1.3663	56020
28	Macular thickness at the outer temporal subfield (left)	Ophthalmic	27818	4	0.00852874	0.0431239	1.36528	56236
230	Macular thickness at the outer temporal subfield (left)	Ophthalmic	27818	4	-0.00852867	0.0431257	1.36526	56236
8	Retinal pigment epithelium thickness at outer inferior subfield (left)	Ophthalmic	27834	NA	-0.0155276	0.043174	1.36478	16958
233	INL-ELM thickness of the central subfield (left)	Ophthalmic	28506	3	-0.00852888	0.0432338	1.36418	56175
110	logMAR, final (left)	Ophthalmic	5208	-1	0.00849596	0.0432821	1.36369	56585
133	Intra-ocular pressure, Goldmann-correlated (left)	Ophthalmic	5263	0	0.00854763	0.0433008	1.3635	55893
235	Retinal pigment epithelium thickness at outer nasal subfield (left)	Ophthalmic	27836	NA	-0.0154346	0.0433513	1.363	17134
111	Retinal pigment epithelium thickness at inner superior subfield (left)	Ophthalmic	27830	NA	-0.0154427	0.0433692	1.36282	17113
147	Retinal pigment epithelium thickness at inner superior subfield (left)	Ophthalmic	27830	NA	0.0154424	0.043373	1.36278	17113
105	Retinal pigment epithelium thickness at outer superior subfield (left)	Ophthalmic	27838	NA	0.0155319	0.0433815	1.3627	16915
161	Average ELM-ISOS thickness (left)	Ophthalmic	28520	1	0.00861813	0.0434253	1.36226	54917
172	ISOS-RPE thickness of central subfield (left)	Ophthalmic	28522	2	-0.00855303	0.0435009	1.3615	55716
214	Retinal pigment epithelium thickness at outer nasal subfield (left)	Ophthalmic	27836	NA	-0.015422	0.0435224	1.36129	17134
204	Intra-ocular pressure, Goldmann-correlated (left)	Ophthalmic	5263	0	-0.00853846	0.0435258	1.36125	55893
35	Retinal pigment epithelium thickness at outer nasal subfield (left)	Ophthalmic	27836	NA	0.0154211	0.0435346	1.36117	17134
87	Retinal pigment epithelium thickness at inner superior subfield (left)	Ophthalmic	27830	NA	0.0154295	0.0435484	1.36103	17113
166	Retinal pigment epithelium thickness at outer inferior subfield (left)	Ophthalmic	27834	NA	-0.0154981	0.0435724	1.36079	16958
7	Intra-ocular pressure, Goldmann-correlated (left)	Ophthalmic	5263	0	-0.00853546	0.0435996	1.36052	55893
230	ISOS-RPE thickness of inner subfield (left)	Ophthalmic	28524	2	0.00856661	0.0437139	1.35938	55427
134	Retinal pigment epithelium thickness at inner inferior subfield (left)	Ophthalmic	27826	NA	-0.0154108	0.0437234	1.35929	17126
235	INL-RPE thickness of inner subfield (left)	Ophthalmic	28532	3	0.00850023	0.043744	1.35908	56280
212	Mean of vertical disc diameter (left)	Ophthalmic	27853	NA	0.00985945	0.043805	1.35848	41808
14	Retinal pigment epithelium thickness at outer nasal subfield (left)	Ophthalmic	27836	NA	-0.0153959	0.0438793	1.35774	17134
82	Retinal pigment epithelium thickness at central subfield (left)	Ophthalmic	27824	NA	0.0153179	0.0439091	1.35745	17304
212	Macular thickness at the inner temporal subfield (left)	Ophthalmic	27810	4	0.00850094	0.0439214	1.35732	56176
108	Average inner nuclear layer thickness (left)	Ophthalmic	28502	-1	0.00852069	0.0440858	1.3557	55829
214	Retinal pigment epithelium thickness at inner temporal subfield (left)	Ophthalmic	27832	NA	-0.0153332	0.044212	1.35446	17220
237	logMAR, final (left)	Ophthalmic	5208	-1	-0.00845504	0.0442999	1.3536	56585
201	Corneal resistance factor (left)	Ophthalmic	5265	0	0.00849431	0.0443376	1.35323	56043
17	logMAR, final (left)	Ophthalmic	5208	-1	-0.00845236	0.0443671	1.35294	56585
131	Retinal pigment epithelium thickness at inner superior subfield (left)	Ophthalmic	27830	NA	-0.015367	0.0444065	1.35255	17113
83	Average inner nuclear layer thickness (left)	Ophthalmic	28502	-1	-0.00850806	0.0444004	1.35261	55829
14	Average ISOS-RPE thickness (left)	Ophthalmic	28528	2	-0.00856795	0.0444068	1.35255	55048
76	Disc diameter after inverse rank normal transformation (left)	Ophthalmic	27851	NA	-0.00981486	0.044449	1.35214	41933
155	Intra-ocular pressure, Goldmann-correlated (left)	Ophthalmic	5263	0	-0.00850122	0.0444498	1.35213	55893
111	Corneal resistance factor (left)	Ophthalmic	5265	0	-0.00848898	0.0444713	1.35192	56043
70	INL-ELM thickness of the inner subfield (left)	Ophthalmic	28508	3	0.00848631	0.0445344	1.3513	56045
29	Average ELM-ISOS thickness (left)	Ophthalmic	28520	1	-0.00856808	0.0446575	1.35011	54917
208	avMSE	Ophthalmic	20261	NA	0.0084619	0.0448755	1.34799	56189
58	ISOS-RPE thickness of outer subfield (left)	Ophthalmic	28526	2	0.00855159	0.0448981	1.34777	55005
124	Retinal pigment epithelium thickness at inner nasal subfield (left)	Ophthalmic	27828	NA	-0.0152755	0.0449042	1.34771	17238
252	Total macular volume (left)	Ophthalmic	27820	NA	0.015955	0.0449251	1.34751	15798
71	Vertical cup to disc ratio (VCDR) (left)	Ophthalmic	27857	NA	0.00990969	0.0449677	1.3471	40935
204	Macular thickness at the inner nasal subfield (left)	Ophthalmic	27806	4	0.00844683	0.0449758	1.34702	56337
207	Intra-ocular pressure, Goldmann-correlated (left)	Ophthalmic	5263	0	0.00847442	0.0451248	1.34558	55893
60	ISOS-RPE thickness of outer subfield (left)	Ophthalmic	28526	2	-0.00854151	0.0451512	1.34533	55005
248	Total macular volume (left)	Ophthalmic	27820	NA	-0.0159264	0.0453111	1.3438	15798
194	Overall average retinal pigment epithelium thickness (left)	Ophthalmic	27822	-1	0.0084526	0.0453165	1.34374	56082
188	Disc diameter after inverse rank normal transformation (left)	Ophthalmic	27851	NA	-0.0097724	0.0453778	1.34316	41933
47	logMAR, final (left)	Ophthalmic	5208	-1	0.00841225	0.0453856	1.34308	56585
0	Average INL-ELM thickness (left)	Ophthalmic	28512	3	0.00846481	0.0454677	1.3423	55842
186	Intra-ocular pressure, corneal-compensated (left)	Ophthalmic	5262	-1	-0.00844643	0.0455144	1.34185	56061
178	Average ELM-ISOS thickness (left)	Ophthalmic	28520	1	-0.00853327	0.0455315	1.34169	54917
48	Macular thickness at the inner nasal subfield (left)	Ophthalmic	27806	4	0.0084199	0.0456637	1.34043	56337
76	avMSE	Ophthalmic	20261	NA	-0.00843064	0.0456723	1.34035	56189
227	logMAR, final (left)	Ophthalmic	5208	-1	0.00839909	0.0457238	1.33986	56585
220	Retinal pigment epithelium thickness at outer temporal subfield (left)	Ophthalmic	27840	NA	0.0152992	0.0457838	1.33929	17045
167	Intra-ocular pressure, corneal-compensated (left)	Ophthalmic	5262	-1	-0.00843492	0.0458096	1.33904	56061
93	Mean of vertical disc diameter (left)	Ophthalmic	27853	NA	0.00976277	0.0459141	1.33805	41808
218	Retinal pigment epithelium thickness at outer superior subfield (left)	Ophthalmic	27838	NA	-0.0153473	0.0459336	1.33787	16915
225	Macular thickness at the inner inferior subfield (left)	Ophthalmic	27804	4	0.0084527	0.0459582	1.33764	55749
111	Retinal pigment epithelium thickness at outer nasal subfield (left)	Ophthalmic	27836	NA	0.0152453	0.0459848	1.33739	17134
210	Intra-ocular pressure, Goldmann-correlated (left)	Ophthalmic	5263	0	0.00843867	0.0460391	1.33687	55893
215	Vertical cup to disc ratio (VCDR) regressed and transformed (left)	Ophthalmic	27855	NA	0.00985606	0.0461778	1.33557	40921
237	Retinal pigment epithelium thickness at inner temporal subfield (left)	Ophthalmic	27832	NA	-0.0151931	0.0461862	1.33549	17220
35	Average ELM-ISOS thickness (left)	Ophthalmic	28520	1	0.00850581	0.0462314	1.33506	54917
124	Retinal pigment epithelium thickness at outer superior subfield (left)	Ophthalmic	27838	NA	-0.015326	0.0462354	1.33503	16915
134	INL-ELM thickness of the central subfield (left)	Ophthalmic	28506	3	-0.00840851	0.0462708	1.33469	56175
96	Retinal pigment epithelium thickness at outer nasal subfield (left)	Ophthalmic	27836	NA	-0.0152241	0.0462885	1.33453	17134
104	Retinal pigment epithelium thickness at outer superior subfield (left)	Ophthalmic	27838	NA	-0.0153223	0.0462879	1.33453	16915
251	Macular thickness at the outer temporal subfield (left)	Ophthalmic	27818	4	-0.00839695	0.0464529	1.33299	56236
39	Corneal resistance factor (left)	Ophthalmic	5265	0	0.00839878	0.0467821	1.32992	56043
18	Intra-ocular pressure, corneal-compensated (left)	Ophthalmic	5262	-1	0.00839357	0.0468831	1.32898	56061
172	ISOS-RPE thickness of inner subfield (left)	Ophthalmic	28524	2	0.00844078	0.0469005	1.32882	55427
13	Mean of vertical disc diameter (left)	Ophthalmic	27853	NA	-0.00971767	0.0469269	1.32858	41808
85	Intra-ocular pressure, Goldmann-correlated (left)	Ophthalmic	5263	0	0.00840394	0.0469418	1.32844	55893
212	Intra-ocular pressure, corneal-compensated (left)	Ophthalmic	5262	-1	-0.00839061	0.046961	1.32826	56061
235	Average INL-RPE thickness (left)	Ophthalmic	28536	3	0.00839222	0.0469994	1.32791	56020
238	Vertical cup to disc ratio (VCDR) regressed and transformed (left)	Ophthalmic	27855	NA	0.00981233	0.0471536	1.32648	40921
35	Corneal resistance factor (left)	Ophthalmic	5265	0	0.00838119	0.0472444	1.32565	56043
238	Corneal hysteresis (left)	Ophthalmic	5264	0	-0.00838055	0.0473561	1.32462	55995
126	Mean of vertical disc diameter (left)	Ophthalmic	27853	NA	-0.00969565	0.0474281	1.32396	41808
64	INL-RPE thickness of outer subfield (left)	Ophthalmic	28534	3	-0.00837567	0.0474753	1.32353	56000
185	Retinal pigment epithelium thickness at outer superior subfield (left)	Ophthalmic	27838	NA	-0.0152246	0.0476989	1.32149	16915
115	Corneal resistance factor (left)	Ophthalmic	5265	0	0.00836272	0.0477337	1.32118	56043
19	Intra-ocular pressure, corneal-compensated (left)	Ophthalmic	5262	-1	-0.00835915	0.0477931	1.32063	56061
121	ELM-ISOS thickness of outer subfield (left)	Ophthalmic	28518	1	0.00844653	0.0478706	1.31993	54869
221	Vertical cup to disc ratio (VCDR) (left)	Ophthalmic	27857	NA	-0.00977754	0.0479042	1.31963	40935
173	INL-RPE thickness of inner subfield (left)	Ophthalmic	28532	3	0.00833661	0.0479606	1.31912	56280
86	Macular thickness at the inner superior subfield (left)	Ophthalmic	27808	4	0.00832922	0.0481885	1.31706	56265
118	Retinal pigment epithelium thickness at outer temporal subfield (left)	Ophthalmic	27840	NA	0.0151296	0.0482419	1.31658	17045
69	Retinal pigment epithelium thickness at inner inferior subfield (left)	Ophthalmic	27826	NA	-0.0150908	0.0482856	1.31618	17126
182	Retinal pigment epithelium thickness at central subfield (left)	Ophthalmic	27824	NA	-0.0150102	0.0483269	1.31581	17304
245	Average inner nuclear layer thickness (left)	Ophthalmic	28502	-1	0.00835462	0.048378	1.31535	55829
23	Vertical cup to disc ratio (VCDR) (left)	Ophthalmic	27857	NA	-0.00975288	0.0484695	1.31453	40935
232	Corneal resistance factor (left)	Ophthalmic	5265	0	0.00833476	0.0484827	1.31441	56043
197	Mean of vertical disc diameter (left)	Ophthalmic	27853	NA	-0.00964966	0.0484895	1.31435	41808
84	Average ganglion cell-inner plexiform layer thickness (left)	Ophthalmic	28504	-1	-0.00837621	0.0485431	1.31387	55460
140	INL-ELM thickness of the central subfield (left)	Ophthalmic	28506	3	0.00832217	0.0485584	1.31374	56175
101	Vertical cup to disc ratio (VCDR) regressed and transformed (left)	Ophthalmic	27855	NA	0.00974584	0.0486705	1.31273	40921
193	Intra-ocular pressure, corneal-compensated (left)	Ophthalmic	5262	-1	-0.00832428	0.0487299	1.3122	56061
31	Macular thickness at the inner nasal subfield (left)	Ophthalmic	27806	4	-0.008302	0.0487807	1.31175	56337
203	Macular thickness at the outer superior subfield (left)	Ophthalmic	27816	4	-0.00829599	0.048776	1.31179	56421
34	Retinal pigment epithelium thickness at inner inferior subfield (left)	Ophthalmic	27826	NA	0.0150567	0.048794	1.31163	17126
222	INL-ELM thickness of the inner subfield (left)	Ophthalmic	28508	3	-0.00831918	0.0489006	1.31069	56045
118	Intra-ocular pressure, Goldmann-correlated (left)	Ophthalmic	5263	0	-0.00832594	0.049024	1.30959	55893
24	Retinal pigment epithelium thickness at outer inferior subfield (left)	Ophthalmic	27834	NA	-0.0151012	0.0492426	1.30766	16958
91	Average retinal nerve fibre layer thickness (left)	Ophthalmic	28500	-1	0.00837404	0.0492739	1.30738	55131
63	Retinal pigment epithelium thickness at outer superior subfield (left)	Ophthalmic	27838	NA	-0.0151089	0.0494146	1.30614	16915
49	INL-RPE thickness of inner subfield (left)	Ophthalmic	28532	3	0.00828295	0.0494157	1.30613	56280
54	Retinal pigment epithelium thickness at outer temporal subfield (left)	Ophthalmic	27840	NA	0.0150458	0.0494961	1.30543	17045
201	Retinal pigment epithelium thickness at inner nasal subfield (left)	Ophthalmic	27828	NA	-0.0149556	0.049583	1.30467	17238
47	Retinal pigment epithelium thickness at outer superior subfield (left)	Ophthalmic	27838	NA	0.0150939	0.0496415	1.30415	16915
201	Retinal pigment epithelium thickness at outer superior subfield (left)	Ophthalmic	27838	NA	-0.0150883	0.0497261	1.30342	16915
139	logMAR, final (left)	Ophthalmic	5208	-1	0.00824306	0.0499005	1.30189	56585
165	Retinal pigment epithelium thickness at central subfield (left)	Ophthalmic	27824	NA	0.0149054	0.0499153	1.30177	17304
85	Macular thickness at the outer temporal subfield (left)	Ophthalmic	27818	4	0.00826662	0.0499554	1.30142	56236
184	Average ISOS-RPE thickness (left)	Ophthalmic	28528	2	-0.00835395	0.0499935	1.30109	55048
83	Retinal pigment epithelium thickness at outer temporal subfield (left)	Ophthalmic	27840	NA	-0.0150071	0.0500853	1.30029	17045
60	ELM-ISOS thickness of central subfield (left)	Ophthalmic	28514	-1	-0.00825642	0.0501241	1.29995	56292
93	Retinal pigment epithelium thickness at inner temporal subfield (left)	Ophthalmic	27832	NA	0.014924	0.0501869	1.29941	17220
29	Macular thickness at the inner inferior subfield (left)	Ophthalmic	27804	4	0.00829238	0.0502392	1.29896	55749
234	ISOS-RPE thickness of inner subfield (left)	Ophthalmic	28524	2	0.00830972	0.0504249	1.29735	55427
164	Retinal pigment epithelium thickness at outer nasal subfield (left)	Ophthalmic	27836	NA	0.0149401	0.0505142	1.29659	17134
103	Vertical cup to disc ratio (VCDR) (left)	Ophthalmic	27857	NA	-0.00965357	0.0508037	1.2941	40935
240	ELM-ISOS thickness of outer subfield (left)	Ophthalmic	28518	1	0.00833751	0.0508221	1.29395	54869
58	Average ISOS-RPE thickness (left)	Ophthalmic	28528	2	0.00832361	0.0508314	1.29387	55048
231	Intra-ocular pressure, Goldmann-correlated (left)	Ophthalmic	5263	0	-0.00825949	0.0508584	1.29364	55893
45	Retinal pigment epithelium thickness at inner temporal subfield (left)	Ophthalmic	27832	NA	-0.0148736	0.0509673	1.29271	17220
89	Corneal hysteresis (left)	Ophthalmic	5264	0	-0.00824682	0.0510027	1.29241	55995
57	Retinal pigment epithelium thickness at inner temporal subfield (left)	Ophthalmic	27832	NA	0.0148705	0.051016	1.29229	17220
47	Total macular volume (left)	Ophthalmic	27820	NA	0.0155245	0.051029	1.29218	15798
237	Macular thickness at the outer nasal subfield (left)	Ophthalmic	27814	4	-0.00820921	0.0510628	1.2919	56480
233	ISOS-RPE thickness of outer subfield (left)	Ophthalmic	28526	2	0.00831836	0.0510683	1.29185	55005
177	Retinal pigment epithelium thickness at inner nasal subfield (left)	Ophthalmic	27828	NA	0.0148584	0.0510842	1.29171	17238
251	ELM-ISOS thickness of central subfield (left)	Ophthalmic	28514	-1	0.00822213	0.0510847	1.29171	56292
254	Corneal hysteresis (left)	Ophthalmic	5264	0	-0.00824356	0.0510946	1.29162	55995
99	ISOS-RPE thickness of outer subfield (left)	Ophthalmic	28526	2	0.00831668	0.0511152	1.29145	55005
188	Macular thickness at the inner nasal subfield (left)	Ophthalmic	27806	4	-0.00821548	0.0511799	1.2909	56337
219	Disc diameter after inverse rank normal transformation (left)	Ophthalmic	27851	NA	0.00952224	0.0511872	1.29084	41933
211	Retinal pigment epithelium thickness at outer inferior subfield (left)	Ophthalmic	27834	NA	-0.0149724	0.0512101	1.29064	16958
107	Vertical cup to disc ratio (VCDR) regressed and transformed (left)	Ophthalmic	27855	NA	-0.00963773	0.0512242	1.29052	40921
169	Macular thickness at the inner nasal subfield (left)	Ophthalmic	27806	4	-0.00821199	0.0512788	1.29006	56337
139	INL-ELM thickness of the inner subfield (left)	Ophthalmic	28508	3	-0.00822506	0.0515138	1.28808	56045
75	Retinal pigment epithelium thickness at outer temporal subfield (left)	Ophthalmic	27840	NA	0.0149127	0.0515456	1.28781	17045
137	Retinal pigment epithelium thickness at inner superior subfield (left)	Ophthalmic	27830	NA	-0.0148822	0.0515586	1.2877	17113
254	Corneal resistance factor (left)	Ophthalmic	5265	0	-0.00822107	0.0516311	1.28709	56043
28	Mean of vertical disc diameter (left)	Ophthalmic	27853	NA	0.0095114	0.0518012	1.28566	41808
109	Retinal pigment epithelium thickness at inner superior subfield (left)	Ophthalmic	27830	NA	0.0148663	0.0518075	1.28561	17113
101	Average ISOS-RPE thickness (left)	Ophthalmic	28528	2	0.00828861	0.0518125	1.28557	55048
72	Vertical cup to disc ratio (VCDR) (left)	Ophthalmic	27857	NA	0.0096108	0.0518375	1.28536	40935
216	Vertical cup to disc ratio (VCDR) regressed and transformed (left)	Ophthalmic	27855	NA	-0.00961184	0.0518522	1.28523	40921
170	Macular thickness at the outer temporal subfield (left)	Ophthalmic	27818	4	-0.00819865	0.0518679	1.2851	56236
113	Mean of vertical disc diameter (left)	Ophthalmic	27853	NA	0.00950341	0.0519983	1.28401	41808
18	INL-ELM thickness of the outer subfield (left)	Ophthalmic	28510	3	0.00822299	0.0520497	1.28358	55817
164	Vertical cup to disc ratio (VCDR) regressed and transformed (left)	Ophthalmic	27855	NA	0.00959932	0.0521581	1.28268	40921
252	INL-RPE thickness of outer subfield (left)	Ophthalmic	28534	3	0.00820529	0.0521716	1.28257	56000
124	Vertical cup to disc ratio (VCDR) regressed and transformed (left)	Ophthalmic	27855	NA	0.0095958	0.0522444	1.28196	40921
223	Macular thickness at the outer nasal subfield (left)	Ophthalmic	27814	4	0.00816755	0.0522521	1.2819	56480
86	ELM-ISOS thickness of central subfield (left)	Ophthalmic	28514	-1	-0.00817938	0.052304	1.28147	56292
255	Vertical cup to disc ratio (VCDR) regressed and transformed (left)	Ophthalmic	27855	NA	-0.00959275	0.0523194	1.28134	40921
227	Retinal pigment epithelium thickness at inner temporal subfield (left)	Ophthalmic	27832	NA	0.014786	0.0523485	1.2811	17220
137	INL-RPE thickness of inner subfield (left)	Ophthalmic	28532	3	-0.0081756	0.0524382	1.28035	56280
201	Intra-ocular pressure, corneal-compensated (left)	Ophthalmic	5262	-1	-0.00819064	0.0524645	1.28013	56061
146	Macular thickness at the central subfield (left)	Ophthalmic	27802	-1	-0.00816173	0.0524744	1.28005	56454
155	logMAR, final (left)	Ophthalmic	5208	-1	-0.00815025	0.0525333	1.27957	56585
95	avMSE	Ophthalmic	20261	NA	0.0081755	0.052632	1.27875	56189
128	Corneal hysteresis (left)	Ophthalmic	5264	0	0.00818791	0.0526823	1.27834	55995
48	Retinal pigment epithelium thickness at outer temporal subfield (left)	Ophthalmic	27840	NA	-0.0148395	0.0527017	1.27818	17045
137	Macular thickness at the inner temporal subfield (left)	Ophthalmic	27810	4	0.00817376	0.0527097	1.27811	56176
54	Retinal pigment epithelium thickness at inner nasal subfield (left)	Ophthalmic	27828	NA	0.0147538	0.0527396	1.27786	17238
63	Corneal hysteresis (left)	Ophthalmic	5264	0	-0.0081818	0.052859	1.27688	55995
168	ELM-ISOS thickness of inner subfield (left)	Ophthalmic	28516	1	0.00821993	0.0529355	1.27625	55441
243	Retinal pigment epithelium thickness at inner temporal subfield (left)	Ophthalmic	27832	NA	0.0147446	0.0530119	1.27563	17220
38	Macular thickness at the outer inferior subfield (left)	Ophthalmic	27812	-1	0.00819551	0.0530225	1.27554	55731
153	ISOS-RPE thickness of central subfield (left)	Ophthalmic	28522	2	0.00819256	0.0531401	1.27458	55716
26	Corneal hysteresis (left)	Ophthalmic	5264	0	0.00817212	0.0531402	1.27458	55995
133	Intra-ocular pressure, corneal-compensated (left)	Ophthalmic	5262	-1	0.00816661	0.0531606	1.27441	56061
9	ISOS-RPE thickness of outer subfield (left)	Ophthalmic	28526	2	-0.0082418	0.0532423	1.27374	55005
188	Mean of vertical disc diameter (left)	Ophthalmic	27853	NA	-0.00945166	0.0532895	1.27336	41808
145	Retinal pigment epithelium thickness at inner temporal subfield (left)	Ophthalmic	27832	NA	0.0147249	0.0533301	1.27303	17220
45	Macular thickness at the outer nasal subfield (left)	Ophthalmic	27814	4	0.00812521	0.0534846	1.27177	56480
87	Total macular volume (left)	Ophthalmic	27820	NA	-0.0153569	0.0535853	1.27095	15798
52	Retinal pigment epithelium thickness at outer inferior subfield (left)	Ophthalmic	27834	NA	-0.0148216	0.0535982	1.27085	16958
141	Average INL-ELM thickness (left)	Ophthalmic	28512	3	-0.00816105	0.0537905	1.26929	55842
141	INL-ELM thickness of the inner subfield (left)	Ophthalmic	28508	3	0.0081405	0.0539602	1.26793	56045
30	Average retinal nerve fibre layer thickness (left)	Ophthalmic	28500	-1	-0.00820493	0.0540412	1.26727	55131
130	Macular thickness at the outer inferior subfield (left)	Ophthalmic	27812	-1	-0.00815842	0.0541068	1.26675	55731
94	Corneal resistance factor (left)	Ophthalmic	5265	0	-0.00813451	0.0541413	1.26647	56043
242	Retinal pigment epithelium thickness at central subfield (left)	Ophthalmic	27824	NA	0.0146372	0.0541787	1.26617	17304
117	Macular thickness at the inner superior subfield (left)	Ophthalmic	27808	4	0.00811561	0.0542255	1.2658	56265
54	Macular thickness at the outer inferior subfield (left)	Ophthalmic	27812	-1	0.00814206	0.0545907	1.26288	55731
167	Corneal hysteresis (left)	Ophthalmic	5264	0	0.00812282	0.0545915	1.26287	55995
78	Intra-ocular pressure, Goldmann-correlated (left)	Ophthalmic	5263	0	0.00812885	0.0546324	1.26255	55893
20	Total macular volume (left)	Ophthalmic	27820	NA	-0.0152859	0.0547009	1.26201	15798
39	Retinal pigment epithelium thickness at inner superior subfield (left)	Ophthalmic	27830	NA	0.0146822	0.0547763	1.26141	17113
126	Disc diameter after inverse rank normal transformation (left)	Ophthalmic	27851	NA	-0.00937638	0.054853	1.2608	41933
84	Retinal pigment epithelium thickness at central subfield (left)	Ophthalmic	27824	NA	-0.0145941	0.0548908	1.2605	17304
202	Retinal pigment epithelium thickness at outer superior subfield (left)	Ophthalmic	27838	NA	-0.0147606	0.0548969	1.26045	16915
5	Average INL-RPE thickness (left)	Ophthalmic	28536	3	-0.00810639	0.0550281	1.25942	56020
102	Retinal pigment epithelium thickness at outer temporal subfield (left)	Ophthalmic	27840	NA	-0.0146958	0.0550352	1.25936	17045
105	ISOS-RPE thickness of inner subfield (left)	Ophthalmic	28524	2	0.00814817	0.0550721	1.25907	55427
100	Disc diameter after inverse rank normal transformation (left)	Ophthalmic	27851	NA	-0.00936464	0.0551574	1.2584	41933
175	Macular thickness at the outer inferior subfield (left)	Ophthalmic	27812	-1	-0.00812298	0.05516	1.25838	55731
100	ISOS-RPE thickness of inner subfield (left)	Ophthalmic	28524	2	-0.00813823	0.0553692	1.25673	55427
234	Mean of vertical disc diameter (left)	Ophthalmic	27853	NA	-0.00936862	0.0554177	1.25635	41808
208	Retinal pigment epithelium thickness at inner inferior subfield (left)	Ophthalmic	27826	NA	-0.0146328	0.0555046	1.25567	17126
30	Retinal pigment epithelium thickness at outer nasal subfield (left)	Ophthalmic	27836	NA	0.0146249	0.0555802	1.25508	17134
172	Average retinal nerve fibre layer thickness (left)	Ophthalmic	28500	-1	-0.0081491	0.0556974	1.25416	55131
242	Macular thickness at the central subfield (left)	Ophthalmic	27802	-1	-0.00805118	0.055754	1.25372	56454
107	Vertical cup to disc ratio (VCDR) (left)	Ophthalmic	27857	NA	-0.00945059	0.0558679	1.25284	40935
176	Retinal pigment epithelium thickness at outer temporal subfield (left)	Ophthalmic	27840	NA	-0.0146376	0.0560047	1.25178	17045
136	Vertical cup to disc ratio (VCDR) regressed and transformed (left)	Ophthalmic	27855	NA	-0.00944344	0.0560957	1.25107	40921
103	INL-RPE thickness of central subfield (left)	Ophthalmic	28530	3	0.00802915	0.0561312	1.2508	56590
146	Retinal pigment epithelium thickness at central subfield (left)	Ophthalmic	27824	NA	0.0145199	0.0561361	1.25076	17304
86	Total macular volume (left)	Ophthalmic	27820	NA	0.0151958	0.0561438	1.2507	15798
103	Total macular volume (left)	Ophthalmic	27820	NA	0.0151928	0.0561926	1.25032	15798
72	Overall macular thickness (left)	Ophthalmic	27800	4	-0.0080713	0.0564143	1.24861	55872
175	Total macular volume (left)	Ophthalmic	27820	NA	-0.0151739	0.0564994	1.24796	15798
206	Macular thickness at the inner superior subfield (left)	Ophthalmic	27808	4	0.00803758	0.0565825	1.24732	56265
223	Intra-ocular pressure, corneal-compensated (left)	Ophthalmic	5262	-1	0.00805143	0.0566057	1.24714	56061
84	Retinal pigment epithelium thickness at inner temporal subfield (left)	Ophthalmic	27832	NA	-0.0145268	0.0566195	1.24703	17220
248	Retinal pigment epithelium thickness at inner nasal subfield (left)	Ophthalmic	27828	NA	0.0145171	0.0566552	1.24676	17238
138	Total macular volume (left)	Ophthalmic	27820	NA	0.0151626	0.0566836	1.24654	15798
211	Corneal resistance factor (left)	Ophthalmic	5265	0	0.00804816	0.056746	1.24606	56043
46	Vertical cup to disc ratio (VCDR) regressed and transformed (left)	Ophthalmic	27855	NA	0.00941642	0.0568027	1.24563	40921
183	logMAR, final (left)	Ophthalmic	5208	-1	-0.00800703	0.056823	1.24548	56585
40	Intra-ocular pressure, corneal-compensated (left)	Ophthalmic	5262	-1	0.00804151	0.0569112	1.2448	56061
28	Macular thickness at the outer inferior subfield (left)	Ophthalmic	27812	-1	-0.00806495	0.0569213	1.24473	55731
233	Average ISOS-RPE thickness (left)	Ophthalmic	28528	2	0.00811373	0.0569548	1.24447	55048
187	Macular thickness at the outer superior subfield (left)	Ophthalmic	27816	4	0.00801426	0.0569592	1.24444	56421
226	logMAR, final (left)	Ophthalmic	5208	-1	-0.00800032	0.0570312	1.24389	56585
176	Retinal pigment epithelium thickness at inner inferior subfield (left)	Ophthalmic	27826	NA	-0.0145362	0.0571367	1.24308	17126
95	INL-RPE thickness of central subfield (left)	Ophthalmic	28530	3	0.00799484	0.0571902	1.24268	56590
45	Corneal resistance factor (left)	Ophthalmic	5265	0	-0.00803204	0.0572437	1.24227	56043
108	logMAR, final (left)	Ophthalmic	5208	-1	-0.00799157	0.0573033	1.24182	56585
92	Overall macular thickness (left)	Ophthalmic	27800	4	0.00803989	0.0573809	1.24123	55872
79	Disc diameter after inverse rank normal transformation (left)	Ophthalmic	27851	NA	0.00927551	0.0575144	1.24022	41933
57	Corneal hysteresis (left)	Ophthalmic	5264	0	-0.00802468	0.0575789	1.23974	55995
48	Macular thickness at the inner temporal subfield (left)	Ophthalmic	27810	4	-0.00800754	0.0577101	1.23875	56176
221	Retinal pigment epithelium thickness at outer nasal subfield (left)	Ophthalmic	27836	NA	0.0144968	0.057755	1.23841	17134
39	Retinal pigment epithelium thickness at outer nasal subfield (left)	Ophthalmic	27836	NA	0.0144954	0.0577795	1.23823	17134
13	Corneal hysteresis (left)	Ophthalmic	5264	0	-0.00801612	0.0578459	1.23773	55995
218	INL-ELM thickness of the central subfield (left)	Ophthalmic	28506	3	-0.00800147	0.0579022	1.2373	56175
226	Macular thickness at the outer temporal subfield (left)	Ophthalmic	27818	4	0.00799387	0.0580042	1.23654	56236
239	INL-RPE thickness of inner subfield (left)	Ophthalmic	28532	3	-0.00798685	0.0581268	1.23562	56280
8	Vertical cup to disc ratio (VCDR) regressed and transformed (left)	Ophthalmic	27855	NA	-0.00935393	0.0584665	1.23309	40921
212	ISOS-RPE thickness of outer subfield (left)	Ophthalmic	28526	2	0.00806782	0.0584715	1.23306	55005
237	Retinal pigment epithelium thickness at outer nasal subfield (left)	Ophthalmic	27836	NA	-0.0144541	0.0584969	1.23287	17134
47	Retinal pigment epithelium thickness at outer inferior subfield (left)	Ophthalmic	27834	NA	0.0145178	0.058689	1.23144	16958
8	Average INL-ELM thickness (left)	Ophthalmic	28512	3	0.00799519	0.0588484	1.23027	55842
53	Vertical cup to disc ratio (VCDR) (left)	Ophthalmic	27857	NA	-0.00933704	0.0588798	1.23003	40935
175	Overall average retinal pigment epithelium thickness (left)	Ophthalmic	27822	-1	-0.0079728	0.0590154	1.22903	56082
36	Intra-ocular pressure, corneal-compensated (left)	Ophthalmic	5262	-1	0.00796792	0.0592185	1.22754	56061
152	Retinal pigment epithelium thickness at inner superior subfield (left)	Ophthalmic	27830	NA	-0.0144208	0.0592363	1.22741	17113
73	Vertical cup to disc ratio (VCDR) regressed and transformed (left)	Ophthalmic	27855	NA	-0.00932339	0.0592942	1.22699	40921
156	Retinal pigment epithelium thickness at outer inferior subfield (left)	Ophthalmic	27834	NA	-0.0144801	0.0593481	1.22659	16958
106	Macular thickness at the central subfield (left)	Ophthalmic	27802	-1	-0.00793569	0.0593607	1.2265	56454
138	Macular thickness at the outer nasal subfield (left)	Ophthalmic	27814	4	0.00793256	0.0594025	1.2262	56480
100	Average ISOS-RPE thickness (left)	Ophthalmic	28528	2	-0.00803253	0.0594834	1.2256	55048
192	Average INL-RPE thickness (left)	Ophthalmic	28536	3	0.00796161	0.0595129	1.22539	56020
164	Macular thickness at the inner superior subfield (left)	Ophthalmic	27808	4	-0.00794362	0.0595333	1.22524	56265
193	Corneal hysteresis (left)	Ophthalmic	5264	0	0.0079589	0.0596566	1.22434	55995
119	Macular thickness at the outer superior subfield (left)	Ophthalmic	27816	4	0.0079284	0.0596692	1.22425	56421
140	Retinal pigment epithelium thickness at outer inferior subfield (left)	Ophthalmic	27834	NA	-0.0144526	0.0598337	1.22305	16958
201	Vertical cup to disc ratio (VCDR) regressed and transformed (left)	Ophthalmic	27855	NA	0.00929501	0.060072	1.22133	40921
99	logMAR, final (left)	Ophthalmic	5208	-1	-0.00790311	0.0601153	1.22102	56585
54	INL-RPE thickness of inner subfield (left)	Ophthalmic	28532	3	-0.00792082	0.0602341	1.22016	56280
101	ISOS-RPE thickness of outer subfield (left)	Ophthalmic	28526	2	0.00800978	0.0603082	1.21962	55005
234	Macular thickness at the inner inferior subfield (left)	Ophthalmic	27804	4	0.00794871	0.0605489	1.21789	55749
157	Average INL-RPE thickness (left)	Ophthalmic	28536	3	-0.00792648	0.0606456	1.2172	56020
198	Mean of vertical disc diameter (left)	Ophthalmic	27853	NA	0.00917233	0.0607308	1.21659	41808
126	ELM-ISOS thickness of inner subfield (left)	Ophthalmic	28516	1	0.00796417	0.060762	1.21637	55441
238	Overall average retinal pigment epithelium thickness (left)	Ophthalmic	27822	-1	0.0079178	0.0607856	1.2162	56082
200	Macular thickness at the inner nasal subfield (left)	Ophthalmic	27806	4	-0.007897	0.0608788	1.21553	56337
138	Intra-ocular pressure, corneal-compensated (left)	Ophthalmic	5262	-1	-0.00791644	0.0608782	1.21554	56061
148	Average ganglion cell-inner plexiform layer thickness (left)	Ophthalmic	28504	-1	0.00795657	0.0609641	1.21493	55460
209	Intra-ocular pressure, Goldmann-correlated (left)	Ophthalmic	5263	0	0.00792463	0.0609988	1.21468	55893
75	Average ISOS-RPE thickness (left)	Ophthalmic	28528	2	0.00798201	0.0611029	1.21394	55048
53	INL-ELM thickness of the outer subfield (left)	Ophthalmic	28510	3	0.00792448	0.0611796	1.21339	55817
128	Intra-ocular pressure, Goldmann-correlated (left)	Ophthalmic	5263	0	0.00791843	0.0612013	1.21324	55893
31	Corneal resistance factor (left)	Ophthalmic	5265	0	-0.00790524	0.061286	1.21264	56043
26	Macular thickness at the inner nasal subfield (left)	Ophthalmic	27806	4	-0.00788461	0.0612852	1.21264	56337
138	INL-ELM thickness of the outer subfield (left)	Ophthalmic	28510	3	0.00791807	0.0613895	1.21191	55817
58	Vertical cup to disc ratio (VCDR) (left)	Ophthalmic	27857	NA	-0.00924548	0.0614053	1.21179	40935
203	Retinal pigment epithelium thickness at outer temporal subfield (left)	Ophthalmic	27840	NA	0.0143244	0.0614691	1.21134	17045
113	Average retinal nerve fibre layer thickness (left)	Ophthalmic	28500	-1	-0.00795876	0.0616642	1.20997	55131
148	Average INL-RPE thickness (left)	Ophthalmic	28536	3	0.00789377	0.0617165	1.2096	56020
171	Retinal pigment epithelium thickness at inner nasal subfield (left)	Ophthalmic	27828	NA	-0.0142193	0.06192	1.20817	17238
43	ELM-ISOS thickness of central subfield (left)	Ophthalmic	28514	-1	-0.00786787	0.0619416	1.20802	56292
26	Vertical cup to disc ratio (VCDR) (left)	Ophthalmic	27857	NA	-0.00922608	0.0619518	1.20795	40935
115	Retinal pigment epithelium thickness at inner superior subfield (left)	Ophthalmic	27830	NA	0.0142673	0.0619905	1.20768	17113
50	Retinal pigment epithelium thickness at outer inferior subfield (left)	Ophthalmic	27834	NA	-0.0143306	0.0620234	1.20744	16958
63	Retinal pigment epithelium thickness at inner superior subfield (left)	Ophthalmic	27830	NA	-0.0142651	0.0620312	1.20739	17113
29	INL-RPE thickness of inner subfield (left)	Ophthalmic	28532	3	-0.00786375	0.0621063	1.20686	56280
1	Retinal pigment epithelium thickness at inner superior subfield (left)	Ophthalmic	27830	NA	0.0142578	0.062165	1.20645	17113
220	ELM-ISOS thickness of outer subfield (left)	Ophthalmic	28518	1	-0.00796228	0.0621698	1.20642	54869
90	Corneal resistance factor (left)	Ophthalmic	5265	0	0.00787716	0.0622125	1.20612	56043
124	Disc diameter after inverse rank normal transformation (left)	Ophthalmic	27851	NA	0.00910591	0.0622304	1.206	41933
226	Retinal pigment epithelium thickness at central subfield (left)	Ophthalmic	27824	NA	-0.0141746	0.0622445	1.2059	17304
166	Macular thickness at the outer nasal subfield (left)	Ophthalmic	27814	4	0.00784508	0.062264	1.20576	56480
80	Average INL-ELM thickness (left)	Ophthalmic	28512	3	-0.00788968	0.0622669	1.20574	55842
189	INL-ELM thickness of the outer subfield (left)	Ophthalmic	28510	3	0.00789044	0.0623003	1.20551	55817
200	Average INL-ELM thickness (left)	Ophthalmic	28512	3	-0.00788579	0.0623959	1.20484	55842
138	Average inner nuclear layer thickness (left)	Ophthalmic	28502	-1	0.00788609	0.0624167	1.2047	55829
156	ELM-ISOS thickness of outer subfield (left)	Ophthalmic	28518	1	-0.00795487	0.0624135	1.20472	54869
61	Macular thickness at the central subfield (left)	Ophthalmic	27802	-1	-0.00783971	0.0625037	1.20409	56454
126	Macular thickness at the central subfield (left)	Ophthalmic	27802	-1	-0.00783792	0.0625635	1.20368	56454
201	Retinal pigment epithelium thickness at inner superior subfield (left)	Ophthalmic	27830	NA	-0.0142345	0.0625927	1.20348	17113
190	Average INL-RPE thickness (left)	Ophthalmic	28536	3	0.00786401	0.0627039	1.20271	56020
104	logMAR, final (left)	Ophthalmic	5208	-1	0.00782213	0.0627887	1.20212	56585
28	Vertical cup to disc ratio (VCDR) regressed and transformed (left)	Ophthalmic	27855	NA	-0.00919788	0.0627984	1.20205	40921
165	Corneal hysteresis (left)	Ophthalmic	5264	0	-0.00785726	0.0629887	1.20074	55995
142	Retinal pigment epithelium thickness at outer temporal subfield (left)	Ophthalmic	27840	NA	0.0142357	0.0630949	1.20001	17045
85	logMAR, final (left)	Ophthalmic	5208	-1	0.00780811	0.0632615	1.19886	56585
130	logMAR, final (left)	Ophthalmic	5208	-1	-0.00780194	0.0634706	1.19743	56585
36	Overall average retinal pigment epithelium thickness (left)	Ophthalmic	27822	-1	-0.00783494	0.063535	1.19699	56082
179	Retinal pigment epithelium thickness at inner superior subfield (left)	Ophthalmic	27830	NA	0.0141826	0.0635561	1.19684	17113
93	ISOS-RPE thickness of outer subfield (left)	Ophthalmic	28526	2	-0.00790982	0.0635837	1.19665	55005
198	Disc diameter after inverse rank normal transformation (left)	Ophthalmic	27851	NA	0.00905857	0.0636025	1.19653	41933
43	Intra-ocular pressure, Goldmann-correlated (left)	Ophthalmic	5263	0	-0.00783974	0.06382	1.19504	55893
14	Macular thickness at the inner nasal subfield (left)	Ophthalmic	27806	4	0.00780823	0.0638391	1.19491	56337
52	Macular thickness at the inner superior subfield (left)	Ophthalmic	27808	4	-0.00781311	0.0638428	1.19489	56265
206	Retinal pigment epithelium thickness at outer superior subfield (left)	Ophthalmic	27838	NA	-0.0142494	0.0638542	1.19481	16915
227	Overall macular thickness (left)	Ophthalmic	27800	4	-0.00783894	0.0638969	1.19452	55872
0	ELM-ISOS thickness of inner subfield (left)	Ophthalmic	28516	1	0.00786702	0.0639759	1.19398	55441
94	Disc diameter after inverse rank normal transformation (left)	Ophthalmic	27851	NA	0.00904366	0.06404	1.19355	41933
107	Mean of vertical disc diameter (left)	Ophthalmic	27853	NA	-0.00905312	0.0641589	1.19274	41808
210	Macular thickness at the inner inferior subfield (left)	Ophthalmic	27804	4	-0.00783748	0.0642399	1.1922	55749
142	Average ganglion cell-inner plexiform layer thickness (left)	Ophthalmic	28504	-1	0.00785332	0.0643943	1.19115	55460
119	Disc diameter after inverse rank normal transformation (left)	Ophthalmic	27851	NA	0.00902772	0.06451	1.19037	41933
167	Vertical cup to disc ratio (VCDR) regressed and transformed (left)	Ophthalmic	27855	NA	-0.00913636	0.0645777	1.18992	40921
97	Retinal pigment epithelium thickness at outer inferior subfield (left)	Ophthalmic	27834	NA	-0.0141856	0.0647121	1.18901	16958
41	Retinal pigment epithelium thickness at inner nasal subfield (left)	Ophthalmic	27828	NA	-0.0140666	0.0647737	1.1886	17238
81	Intra-ocular pressure, corneal-compensated (left)	Ophthalmic	5262	-1	-0.00779902	0.0648086	1.18837	56061
41	INL-ELM thickness of the outer subfield (left)	Ophthalmic	28510	3	-0.00781176	0.0649556	1.18738	55817
58	Retinal pigment epithelium thickness at outer nasal subfield (left)	Ophthalmic	27836	NA	-0.0140882	0.0651745	1.18592	17134
29	Corneal hysteresis (left)	Ophthalmic	5264	0	-0.00779152	0.0652248	1.18559	55995
191	Macular thickness at the central subfield (left)	Ophthalmic	27802	-1	0.00775923	0.0652437	1.18546	56454
101	Corneal resistance factor (left)	Ophthalmic	5265	0	0.007784	0.0653694	1.18463	56043
141	Macular thickness at the inner temporal subfield (left)	Ophthalmic	27810	4	0.0077748	0.0653685	1.18463	56176
65	Macular thickness at the outer inferior subfield (left)	Ophthalmic	27812	-1	-0.00780511	0.0653916	1.18448	55731
103	Vertical cup to disc ratio (VCDR) regressed and transformed (left)	Ophthalmic	27855	NA	-0.00910869	0.0653912	1.18448	40921
74	Retinal pigment epithelium thickness at inner superior subfield (left)	Ophthalmic	27830	NA	0.0140852	0.065396	1.18445	17113
27	Macular thickness at the outer superior subfield (left)	Ophthalmic	27816	4	0.00775382	0.0655103	1.18369	56421
136	Retinal pigment epithelium thickness at inner temporal subfield (left)	Ophthalmic	27832	NA	0.0140339	0.0655394	1.1835	17220
12	INL-ELM thickness of the central subfield (left)	Ophthalmic	28506	3	-0.00776614	0.0656713	1.18262	56175
95	Vertical cup to disc ratio (VCDR) regressed and transformed (left)	Ophthalmic	27855	NA	-0.00909543	0.0657841	1.18188	40921
9	Retinal pigment epithelium thickness at inner temporal subfield (left)	Ophthalmic	27832	NA	0.0140118	0.0659656	1.18068	17220
197	Corneal resistance factor (left)	Ophthalmic	5265	0	0.00776641	0.0659799	1.18059	56043
54	Retinal pigment epithelium thickness at outer superior subfield (left)	Ophthalmic	27838	NA	0.0141347	0.0660205	1.18032	16915
13	Retinal pigment epithelium thickness at outer superior subfield (left)	Ophthalmic	27838	NA	-0.0141345	0.0660247	1.18029	16915
135	ELM-ISOS thickness of inner subfield (left)	Ophthalmic	28516	1	0.00780602	0.0660645	1.18003	55441
144	Corneal hysteresis (left)	Ophthalmic	5264	0	0.00776479	0.0661523	1.17946	55995
214	INL-RPE thickness of outer subfield (left)	Ophthalmic	28534	3	0.00775963	0.0663207	1.17835	56000
88	ELM-ISOS thickness of outer subfield (left)	Ophthalmic	28518	1	-0.00783747	0.0663806	1.17796	54869
46	ISOS-RPE thickness of inner subfield (left)	Ophthalmic	28524	2	-0.00779281	0.0665587	1.1768	55427
18	ELM-ISOS thickness of inner subfield (left)	Ophthalmic	28516	1	-0.0077902	0.0666155	1.17642	55441
56	Retinal pigment epithelium thickness at outer nasal subfield (left)	Ophthalmic	27836	NA	-0.0140122	0.0666381	1.17628	17134
102	ISOS-RPE thickness of outer subfield (left)	Ophthalmic	28526	2	-0.0078183	0.0667099	1.17581	55005
143	Vertical cup to disc ratio (VCDR) regressed and transformed (left)	Ophthalmic	27855	NA	0.00906028	0.0668352	1.17499	40921
194	Total macular volume (left)	Ophthalmic	27820	NA	0.0145801	0.0668726	1.17475	15798
101	ISOS-RPE thickness of central subfield (left)	Ophthalmic	28522	2	-0.00776208	0.0669265	1.1744	55716
32	Retinal pigment epithelium thickness at inner superior subfield (left)	Ophthalmic	27830	NA	0.0140055	0.0669347	1.17435	17113
191	Average ELM-ISOS thickness (left)	Ophthalmic	28520	1	0.00781749	0.0669563	1.17421	54917
32	INL-RPE thickness of inner subfield (left)	Ophthalmic	28532	3	-0.00771903	0.0670703	1.17347	56280
108	Corneal hysteresis (left)	Ophthalmic	5264	0	-0.00773427	0.067225	1.17247	55995
244	Overall average retinal pigment epithelium thickness (left)	Ophthalmic	27822	-1	-0.00772512	0.0673367	1.17175	56082
231	Vertical cup to disc ratio (VCDR) (left)	Ophthalmic	27857	NA	-0.00904162	0.067352	1.17165	40935
47	Intra-ocular pressure, corneal-compensated (left)	Ophthalmic	5262	-1	0.00772465	0.0674043	1.17131	56061
67	Mean of vertical disc diameter (left)	Ophthalmic	27853	NA	-0.00894351	0.0674504	1.17102	41808
211	Retinal pigment epithelium thickness at outer superior subfield (left)	Ophthalmic	27838	NA	-0.0140584	0.0674954	1.17073	16915
29	Macular thickness at the outer nasal subfield (left)	Ophthalmic	27814	4	-0.00769272	0.0675192	1.17057	56480
61	Overall macular thickness (left)	Ophthalmic	27800	4	0.00773208	0.067604	1.17003	55872
68	INL-ELM thickness of the outer subfield (left)	Ophthalmic	28510	3	-0.00773532	0.067624	1.1699	55817
93	Macular thickness at the outer inferior subfield (left)	Ophthalmic	27812	-1	-0.00774036	0.0676568	1.16969	55731
36	Retinal pigment epithelium thickness at inner nasal subfield (left)	Ophthalmic	27828	NA	0.0139171	0.0676723	1.16959	17238
186	Corneal resistance factor (left)	Ophthalmic	5265	0	-0.00771578	0.067764	1.169	56043
202	Retinal pigment epithelium thickness at central subfield (left)	Ophthalmic	27824	NA	-0.0138817	0.0678469	1.16847	17304
211	Macular thickness at the central subfield (left)	Ophthalmic	27802	-1	-0.00768521	0.067851	1.16844	56454
192	Retinal pigment epithelium thickness at outer temporal subfield (left)	Ophthalmic	27840	NA	-0.01398	0.0679809	1.16761	17045
221	Vertical cup to disc ratio (VCDR) regressed and transformed (left)	Ophthalmic	27855	NA	-0.00902199	0.0679959	1.16752	40921
58	ISOS-RPE thickness of central subfield (left)	Ophthalmic	28522	2	0.00772997	0.0680632	1.16709	55716
20	Overall macular thickness (left)	Ophthalmic	27800	4	-0.0077154	0.0681983	1.16623	55872
238	Retinal pigment epithelium thickness at inner nasal subfield (left)	Ophthalmic	27828	NA	-0.0138863	0.0682835	1.16568	17238
212	Disc diameter after inverse rank normal transformation (left)	Ophthalmic	27851	NA	0.00889588	0.0685096	1.16425	41933
30	Macular thickness at the outer superior subfield (left)	Ophthalmic	27816	4	-0.00766564	0.068635	1.16345	56421
214	ELM-ISOS thickness of inner subfield (left)	Ophthalmic	28516	1	0.0077305	0.0687283	1.16286	55441
18	Mean of vertical disc diameter (left)	Ophthalmic	27853	NA	0.00889508	0.0689483	1.16148	41808
90	Retinal pigment epithelium thickness at central subfield (left)	Ophthalmic	27824	NA	0.0138252	0.0689746	1.16131	17304
166	Retinal pigment epithelium thickness at inner nasal subfield (left)	Ophthalmic	27828	NA	-0.0138512	0.0689834	1.16126	17238
23	Vertical cup to disc ratio (VCDR) regressed and transformed (left)	Ophthalmic	27855	NA	-0.00898834	0.0690295	1.16097	40921
29	Total macular volume (left)	Ophthalmic	27820	NA	-0.014456	0.0692285	1.15971	15798
151	Intra-ocular pressure, Goldmann-correlated (left)	Ophthalmic	5263	0	0.00768159	0.0693634	1.15887	55893
107	Retinal pigment epithelium thickness at inner superior subfield (left)	Ophthalmic	27830	NA	0.0138802	0.0694149	1.15855	17113
54	Macular thickness at the inner temporal subfield (left)	Ophthalmic	27810	4	0.00765627	0.0695799	1.15752	56176
68	Average retinal nerve fibre layer thickness (left)	Ophthalmic	28500	-1	0.00772747	0.0696168	1.15729	55131
30	Macular thickness at the outer temporal subfield (left)	Ophthalmic	27818	4	-0.00764951	0.0696774	1.15691	56236
156	Macular thickness at the central subfield (left)	Ophthalmic	27802	-1	-0.0076342	0.0696967	1.15679	56454
21	Retinal pigment epithelium thickness at outer superior subfield (left)	Ophthalmic	27838	NA	0.0139419	0.0697996	1.15615	16915
100	Retinal pigment epithelium thickness at inner temporal subfield (left)	Ophthalmic	27832	NA	-0.0138144	0.0698707	1.1557	17220
185	INL-ELM thickness of the outer subfield (left)	Ophthalmic	28510	3	0.00766999	0.0699755	1.15505	55817
16	logMAR, final (left)	Ophthalmic	5208	-1	0.00761622	0.0700322	1.1547	56585
206	Macular thickness at the inner inferior subfield (left)	Ophthalmic	27804	4	0.00766908	0.0701797	1.15379	55749
145	Macular thickness at the outer superior subfield (left)	Ophthalmic	27816	4	-0.00762267	0.0702015	1.15365	56421
104	Retinal pigment epithelium thickness at outer inferior subfield (left)	Ophthalmic	27834	NA	-0.0139029	0.0702295	1.15348	16958
3	Intra-ocular pressure, Goldmann-correlated (left)	Ophthalmic	5263	0	-0.00765656	0.070276	1.15319	55893
56	Corneal resistance factor (left)	Ophthalmic	5265	0	0.00764502	0.0703232	1.1529	56043
98	Retinal pigment epithelium thickness at inner nasal subfield (left)	Ophthalmic	27828	NA	0.0137807	0.0704093	1.15237	17238
136	ISOS-RPE thickness of inner subfield (left)	Ophthalmic	28524	2	0.00768455	0.0704271	1.15226	55427
146	Mean of vertical disc diameter (left)	Ophthalmic	27853	NA	0.00884779	0.0704372	1.1522	41808
170	Disc diameter after inverse rank normal transformation (left)	Ophthalmic	27851	NA	-0.0088342	0.0704496	1.15212	41933
213	Corneal hysteresis (left)	Ophthalmic	5264	0	-0.00764264	0.0705314	1.15162	55995
75	Disc diameter after inverse rank normal transformation (left)	Ophthalmic	27851	NA	0.0088289	0.0706182	1.15108	41933
228	Retinal pigment epithelium thickness at outer superior subfield (left)	Ophthalmic	27838	NA	-0.0139007	0.0706309	1.15101	16915
180	Corneal hysteresis (left)	Ophthalmic	5264	0	-0.007632	0.0709235	1.14921	55995
14	logMAR, final (left)	Ophthalmic	5208	-1	-0.00759207	0.070925	1.1492	56585
229	logMAR, final (left)	Ophthalmic	5208	-1	-0.00759131	0.0709534	1.14903	56585
230	Retinal pigment epithelium thickness at outer superior subfield (left)	Ophthalmic	27838	NA	0.0138816	0.0710187	1.14863	16915
158	Average retinal nerve fibre layer thickness (left)	Ophthalmic	28500	-1	-0.00768848	0.0710371	1.14851	55131
124	Mean of vertical disc diameter (left)	Ophthalmic	27853	NA	0.00882483	0.0711696	1.14771	41808
185	INL-ELM thickness of the inner subfield (left)	Ophthalmic	28508	3	0.0076195	0.0712607	1.14715	56045
101	Intra-ocular pressure, corneal-compensated (left)	Ophthalmic	5262	-1	0.00761698	0.0713139	1.14683	56061
176	Corneal resistance factor (left)	Ophthalmic	5265	0	-0.00761526	0.0714232	1.14616	56043
70	Overall macular thickness (left)	Ophthalmic	27800	4	0.00762393	0.0715339	1.14549	55872
2	Retinal pigment epithelium thickness at inner temporal subfield (left)	Ophthalmic	27832	NA	-0.0137175	0.0718561	1.14354	17220
231	ELM-ISOS thickness of inner subfield (left)	Ophthalmic	28516	1	-0.00764247	0.0719437	1.14301	55441
197	ISOS-RPE thickness of inner subfield (left)	Ophthalmic	28524	2	-0.00763915	0.0721031	1.14205	55427
176	Total macular volume (left)	Ophthalmic	27820	NA	-0.014308	0.0721253	1.14191	15798
81	ELM-ISOS thickness of inner subfield (left)	Ophthalmic	28516	1	-0.0076343	0.0722482	1.14117	55441
187	Vertical cup to disc ratio (VCDR) (left)	Ophthalmic	27857	NA	0.00888389	0.0722713	1.14103	40935
95	Retinal pigment epithelium thickness at outer inferior subfield (left)	Ophthalmic	27834	NA	0.0138028	0.0722729	1.14102	16958
254	Average ELM-ISOS thickness (left)	Ophthalmic	28520	1	-0.00766666	0.0723959	1.14029	54917
248	INL-ELM thickness of the inner subfield (left)	Ophthalmic	28508	3	0.00758867	0.0724126	1.14019	56045
157	INL-RPE thickness of outer subfield (left)	Ophthalmic	28534	3	-0.00759042	0.0724616	1.13989	56000
143	Macular thickness at the inner inferior subfield (left)	Ophthalmic	27804	4	0.00760663	0.0724936	1.1397	55749
212	Intra-ocular pressure, Goldmann-correlated (left)	Ophthalmic	5263	0	-0.00759296	0.0726393	1.13883	55893
61	Retinal pigment epithelium thickness at inner superior subfield (left)	Ophthalmic	27830	NA	0.013722	0.0726498	1.13877	17113
193	Retinal pigment epithelium thickness at outer nasal subfield (left)	Ophthalmic	27836	NA	0.0137054	0.0728209	1.13774	17134
135	Retinal pigment epithelium thickness at outer superior subfield (left)	Ophthalmic	27838	NA	0.0137893	0.0729161	1.13718	16915
170	Retinal pigment epithelium thickness at outer nasal subfield (left)	Ophthalmic	27836	NA	-0.0136946	0.0730467	1.1364	17134
194	Intra-ocular pressure, corneal-compensated (left)	Ophthalmic	5262	-1	-0.00756984	0.0730829	1.13618	56061
154	Macular thickness at the outer superior subfield (left)	Ophthalmic	27816	4	-0.0075456	0.0730849	1.13617	56421
237	Intra-ocular pressure, corneal-compensated (left)	Ophthalmic	5262	-1	-0.00756828	0.0731422	1.13583	56061
226	Macular thickness at the outer superior subfield (left)	Ophthalmic	27816	4	0.00754204	0.0732205	1.13537	56421
228	ISOS-RPE thickness of central subfield (left)	Ophthalmic	28522	2	0.00758827	0.0732709	1.13507	55716
56	Disc diameter after inverse rank normal transformation (left)	Ophthalmic	27851	NA	-0.00874694	0.0732707	1.13507	41933
173	Average ELM-ISOS thickness (left)	Ophthalmic	28520	1	0.00764253	0.0732988	1.1349	54917
70	Average INL-ELM thickness (left)	Ophthalmic	28512	3	0.00757831	0.073324	1.13475	55842
86	ELM-ISOS thickness of inner subfield (left)	Ophthalmic	28516	1	0.00760424	0.073378	1.13443	55441
37	Overall average retinal pigment epithelium thickness (left)	Ophthalmic	27822	-1	0.00755969	0.0734147	1.13422	56082
202	Average inner nuclear layer thickness (left)	Ophthalmic	28502	-1	-0.00757533	0.0734703	1.13389	55829
247	Average INL-ELM thickness (left)	Ophthalmic	28512	3	-0.00757342	0.0735095	1.13366	55842
172	Retinal pigment epithelium thickness at outer inferior subfield (left)	Ophthalmic	27834	NA	-0.0137409	0.0735605	1.13336	16958
115	Retinal pigment epithelium thickness at inner inferior subfield (left)	Ophthalmic	27826	NA	0.0136583	0.0738777	1.13149	17126
245	Retinal pigment epithelium thickness at central subfield (left)	Ophthalmic	27824	NA	-0.0135776	0.0740966	1.1302	17304
44	ELM-ISOS thickness of inner subfield (left)	Ophthalmic	28516	1	-0.00758204	0.0742215	1.12947	55441
31	Disc diameter after inverse rank normal transformation (left)	Ophthalmic	27851	NA	0.00871569	0.0743034	1.12899	41933
252	Intra-ocular pressure, Goldmann-correlated (left)	Ophthalmic	5263	0	0.00754843	0.0743322	1.12882	55893
223	Corneal resistance factor (left)	Ophthalmic	5265	0	-0.00753789	0.0743487	1.12873	56043
156	Retinal pigment epithelium thickness at outer superior subfield (left)	Ophthalmic	27838	NA	-0.013717	0.0744303	1.12825	16915
179	Retinal pigment epithelium thickness at outer temporal subfield (left)	Ophthalmic	27840	NA	-0.0136628	0.074469	1.12802	17045
250	Retinal pigment epithelium thickness at inner inferior subfield (left)	Ophthalmic	27826	NA	-0.0136269	0.0745445	1.12758	17126
102	Average inner nuclear layer thickness (left)	Ophthalmic	28502	-1	-0.00754203	0.0747447	1.12642	55829
159	ISOS-RPE thickness of inner subfield (left)	Ophthalmic	28524	2	0.00756821	0.0747877	1.12617	55427
241	Retinal pigment epithelium thickness at inner nasal subfield (left)	Ophthalmic	27828	NA	-0.0135697	0.0748209	1.12598	17238
35	ISOS-RPE thickness of outer subfield (left)	Ophthalmic	28526	2	-0.00759558	0.0748492	1.12581	55005
13	Intra-ocular pressure, Goldmann-correlated (left)	Ophthalmic	5263	0	0.00752955	0.0750596	1.12459	55893
239	INL-ELM thickness of the inner subfield (left)	Ophthalmic	28508	3	-0.00751862	0.0750873	1.12443	56045
7	Macular thickness at the outer inferior subfield (left)	Ophthalmic	27812	-1	0.00753397	0.0753118	1.12314	55731
229	Retinal pigment epithelium thickness at inner superior subfield (left)	Ophthalmic	27830	NA	0.0135956	0.0753252	1.12306	17113
11	INL-RPE thickness of inner subfield (left)	Ophthalmic	28532	3	0.00748949	0.0756098	1.12142	56280
180	Disc diameter after inverse rank normal transformation (left)	Ophthalmic	27851	NA	-0.00867648	0.075616	1.12139	41933
91	Intra-ocular pressure, corneal-compensated (left)	Ophthalmic	5262	-1	-0.00750248	0.0756732	1.12106	56061
107	Corneal resistance factor (left)	Ophthalmic	5265	0	0.0075026	0.0757153	1.12082	56043
17	Vertical cup to disc ratio (VCDR) regressed and transformed (left)	Ophthalmic	27855	NA	0.00877922	0.0757457	1.12064	40921
79	Intra-ocular pressure, Goldmann-correlated (left)	Ophthalmic	5263	0	-0.0075118	0.075749	1.12062	55893
101	Vertical cup to disc ratio (VCDR) (left)	Ophthalmic	27857	NA	0.008771	0.07597	1.11936	40935
103	Average INL-RPE thickness (left)	Ophthalmic	28536	3	0.00749701	0.0759941	1.11922	56020
226	ELM-ISOS thickness of inner subfield (left)	Ophthalmic	28516	1	0.00753508	0.0760321	1.119	55441
22	Corneal hysteresis (left)	Ophthalmic	5264	0	0.00749059	0.076311	1.11741	55995
64	ISOS-RPE thickness of inner subfield (left)	Ophthalmic	28524	2	0.00752877	0.0763151	1.11739	55427
118	INL-ELM thickness of the outer subfield (left)	Ophthalmic	28510	3	0.00750102	0.0763699	1.11708	55817
90	Retinal pigment epithelium thickness at inner inferior subfield (left)	Ophthalmic	27826	NA	0.0135403	0.0764074	1.11686	17126
229	Retinal pigment epithelium thickness at inner inferior subfield (left)	Ophthalmic	27826	NA	0.013537	0.0764796	1.11645	17126
189	ELM-ISOS thickness of central subfield (left)	Ophthalmic	28514	-1	0.00746537	0.0765252	1.1162	56292
133	Average INL-ELM thickness (left)	Ophthalmic	28512	3	-0.00748777	0.0768247	1.1145	55842
126	ELM-ISOS thickness of central subfield (left)	Ophthalmic	28514	-1	0.00745641	0.0768791	1.11419	56292
132	Macular thickness at the outer temporal subfield (left)	Ophthalmic	27818	4	-0.00745877	0.0769328	1.11389	56236
96	Retinal pigment epithelium thickness at central subfield (left)	Ophthalmic	27824	NA	-0.0134448	0.0769696	1.11368	17304
13	Macular thickness at the outer temporal subfield (left)	Ophthalmic	27818	4	-0.00745381	0.0771291	1.11278	56236
35	Retinal pigment epithelium thickness at inner inferior subfield (left)	Ophthalmic	27826	NA	0.0135035	0.0772096	1.11233	17126
195	ISOS-RPE thickness of outer subfield (left)	Ophthalmic	28526	2	-0.0075321	0.0773122	1.11175	55005
217	Intra-ocular pressure, Goldmann-correlated (left)	Ophthalmic	5263	0	-0.00746925	0.0774223	1.11113	55893
18	Vertical cup to disc ratio (VCDR) (left)	Ophthalmic	27857	NA	0.00872777	0.0774265	1.11111	40935
52	INL-ELM thickness of the inner subfield (left)	Ophthalmic	28508	3	0.00745862	0.0774417	1.11103	56045
137	Corneal resistance factor (left)	Ophthalmic	5265	0	-0.00745264	0.0776852	1.10966	56043
126	Vertical cup to disc ratio (VCDR) regressed and transformed (left)	Ophthalmic	27855	NA	-0.00871939	0.0777623	1.10923	40921
124	Vertical cup to disc ratio (VCDR) (left)	Ophthalmic	27857	NA	0.00871207	0.0779611	1.10812	40935
92	Macular thickness at the inner superior subfield (left)	Ophthalmic	27808	4	-0.00742723	0.0781129	1.10728	56265
41	INL-RPE thickness of central subfield (left)	Ophthalmic	28530	3	-0.00740432	0.0781753	1.10693	56590
70	ELM-ISOS thickness of inner subfield (left)	Ophthalmic	28516	1	0.00747585	0.0783667	1.10587	55441
125	Mean of vertical disc diameter (left)	Ophthalmic	27853	NA	-0.00860743	0.0784178	1.10559	41808
67	Retinal pigment epithelium thickness at outer nasal subfield (left)	Ophthalmic	27836	NA	0.0134294	0.0787786	1.10359	17134
233	Vertical cup to disc ratio (VCDR) regressed and transformed (left)	Ophthalmic	27855	NA	-0.00868869	0.078814	1.1034	40921
164	Retinal pigment epithelium thickness at outer superior subfield (left)	Ophthalmic	27838	NA	0.0135098	0.0789168	1.10283	16915
150	Intra-ocular pressure, corneal-compensated (left)	Ophthalmic	5262	-1	0.0074207	0.078918	1.10282	56061
163	Corneal hysteresis (left)	Ophthalmic	5264	0	0.00742393	0.0789641	1.10257	55995
49	Corneal resistance factor (left)	Ophthalmic	5265	0	0.00742031	0.0789817	1.10247	56043
234	ELM-ISOS thickness of inner subfield (left)	Ophthalmic	28516	1	0.0074565	0.079142	1.10159	55441
185	Overall average retinal pigment epithelium thickness (left)	Ophthalmic	27822	-1	-0.00741353	0.0791514	1.10154	56082
192	INL-ELM thickness of the inner subfield (left)	Ophthalmic	28508	3	0.00741137	0.0793379	1.10052	56045
96	Retinal pigment epithelium thickness at inner nasal subfield (left)	Ophthalmic	27828	NA	-0.0133631	0.0793542	1.10043	17238
173	INL-ELM thickness of the outer subfield (left)	Ophthalmic	28510	3	0.00742409	0.0794351	1.09999	55817
217	Corneal resistance factor (left)	Ophthalmic	5265	0	0.00740809	0.0794764	1.09976	56043
61	logMAR, final (left)	Ophthalmic	5208	-1	0.0073721	0.0794937	1.09967	56585
0	Vertical cup to disc ratio (VCDR) regressed and transformed (left)	Ophthalmic	27855	NA	-0.00866516	0.0796279	1.09893	40921
165	Intra-ocular pressure, Goldmann-correlated (left)	Ophthalmic	5263	0	0.00741277	0.0796897	1.0986	55893
110	Disc diameter after inverse rank normal transformation (left)	Ophthalmic	27851	NA	0.00855528	0.0797925	1.09804	41933
155	Intra-ocular pressure, corneal-compensated (left)	Ophthalmic	5262	-1	-0.00739889	0.079802	1.09799	56061
157	Vertical cup to disc ratio (VCDR) (left)	Ophthalmic	27857	NA	0.00865558	0.0799095	1.0974	40935
170	Corneal resistance factor (left)	Ophthalmic	5265	0	0.00739632	0.0799555	1.09715	56043
171	Macular thickness at the outer inferior subfield (left)	Ophthalmic	27812	-1	0.00741596	0.0799976	1.09692	55731
56	Retinal pigment epithelium thickness at inner inferior subfield (left)	Ophthalmic	27826	NA	-0.0133783	0.0799932	1.09695	17126
186	Retinal pigment epithelium thickness at inner superior subfield (left)	Ophthalmic	27830	NA	0.0133774	0.0801291	1.09621	17113
154	Vertical cup to disc ratio (VCDR) regressed and transformed (left)	Ophthalmic	27855	NA	-0.00865024	0.0801476	1.09611	40921
14	Retinal pigment epithelium thickness at inner temporal subfield (left)	Ophthalmic	27832	NA	0.0133347	0.0801529	1.09608	17220
109	Retinal pigment epithelium thickness at outer inferior subfield (left)	Ophthalmic	27834	NA	0.0134351	0.0802025	1.09581	16958
114	Mean of vertical disc diameter (left)	Ophthalmic	27853	NA	-0.00854914	0.0804601	1.09442	41808
241	ELM-ISOS thickness of inner subfield (left)	Ophthalmic	28516	1	-0.00742343	0.0804814	1.0943	55441
58	INL-ELM thickness of the inner subfield (left)	Ophthalmic	28508	3	0.00738098	0.0805773	1.09379	56045
127	Macular thickness at the outer nasal subfield (left)	Ophthalmic	27814	4	0.00735194	0.0806006	1.09366	56480
29	Macular thickness at the inner temporal subfield (left)	Ophthalmic	27810	4	0.00737061	0.0806499	1.0934	56176
208	Retinal pigment epithelium thickness at central subfield (left)	Ophthalmic	27824	NA	-0.0132769	0.0807326	1.09295	17304
192	Retinal pigment epithelium thickness at inner temporal subfield (left)	Ophthalmic	27832	NA	-0.0133083	0.080754	1.09284	17220
30	Total macular volume (left)	Ophthalmic	27820	NA	-0.0138926	0.0807923	1.09263	15798
242	Intra-ocular pressure, corneal-compensated (left)	Ophthalmic	5262	-1	-0.00737186	0.0809092	1.092	56061
222	Vertical cup to disc ratio (VCDR) regressed and transformed (left)	Ophthalmic	27855	NA	-0.008627	0.0809624	1.09172	40921
72	INL-RPE thickness of inner subfield (left)	Ophthalmic	28532	3	0.00735616	0.0809645	1.09171	56280
244	Retinal pigment epithelium thickness at outer inferior subfield (left)	Ophthalmic	27834	NA	-0.0133971	0.0810626	1.09118	16958
147	Overall average retinal pigment epithelium thickness (left)	Ophthalmic	27822	-1	0.00736253	0.0812373	1.09024	56082
39	ELM-ISOS thickness of central subfield (left)	Ophthalmic	28514	-1	-0.00734775	0.0812802	1.09002	56292
84	avMSE	Ophthalmic	20261	NA	0.00735418	0.0812923	1.08995	56189
145	Corneal hysteresis (left)	Ophthalmic	5264	0	0.00736569	0.0813429	1.08968	55995
85	Macular thickness at the inner temporal subfield (left)	Ophthalmic	27810	4	-0.0073536	0.0813517	1.08963	56176
179	Retinal pigment epithelium thickness at outer superior subfield (left)	Ophthalmic	27838	NA	-0.0133985	0.0814162	1.08929	16915
65	Average inner nuclear layer thickness (left)	Ophthalmic	28502	-1	-0.00737173	0.0815455	1.0886	55829
95	Retinal pigment epithelium thickness at outer temporal subfield (left)	Ophthalmic	27840	NA	0.0133411	0.0815573	1.08854	17045
75	Retinal pigment epithelium thickness at outer nasal subfield (left)	Ophthalmic	27836	NA	-0.0133027	0.0816418	1.08809	17134
137	INL-ELM thickness of the inner subfield (left)	Ophthalmic	28508	3	0.00735356	0.0817091	1.08773	56045
72	Corneal resistance factor (left)	Ophthalmic	5265	0	0.0073535	0.0817174	1.08769	56043
115	INL-ELM thickness of the central subfield (left)	Ophthalmic	28506	3	0.00734467	0.0817248	1.08765	56175
237	INL-RPE thickness of inner subfield (left)	Ophthalmic	28532	3	-0.00733518	0.0818344	1.08706	56280
77	Corneal resistance factor (left)	Ophthalmic	5265	0	0.00734486	0.0820767	1.08578	56043
188	Macular thickness at the inner inferior subfield (left)	Ophthalmic	27804	4	0.00736211	0.0821633	1.08532	55749
177	Intra-ocular pressure, Goldmann-correlated (left)	Ophthalmic	5263	0	-0.00735017	0.0822656	1.08478	55893
27	Corneal resistance factor (left)	Ophthalmic	5265	0	-0.0073383	0.0823502	1.08434	56043
117	INL-ELM thickness of the inner subfield (left)	Ophthalmic	28508	3	0.00733623	0.0824311	1.08391	56045
253	INL-ELM thickness of the central subfield (left)	Ophthalmic	28506	3	-0.00732638	0.082488	1.08361	56175
154	Corneal hysteresis (left)	Ophthalmic	5264	0	0.00733526	0.0826085	1.08298	55995
190	INL-ELM thickness of the inner subfield (left)	Ophthalmic	28508	3	-0.00732894	0.0827365	1.0823	56045
149	INL-RPE thickness of central subfield (left)	Ophthalmic	28530	3	0.00729303	0.0827586	1.08219	56590
134	Vertical cup to disc ratio (VCDR) regressed and transformed (left)	Ophthalmic	27855	NA	-0.00857102	0.0829527	1.08117	40921
242	Total macular volume (left)	Ophthalmic	27820	NA	0.0137904	0.0830484	1.08067	15798
59	Intra-ocular pressure, corneal-compensated (left)	Ophthalmic	5262	-1	-0.00732034	0.0830537	1.08064	56061
226	INL-ELM thickness of the central subfield (left)	Ophthalmic	28506	3	0.00731121	0.0831253	1.08027	56175
133	INL-ELM thickness of the inner subfield (left)	Ophthalmic	28508	3	0.00731786	0.0832019	1.07987	56045
73	Intra-ocular pressure, corneal-compensated (left)	Ophthalmic	5262	-1	0.00731582	0.083244	1.07965	56061
104	ELM-ISOS thickness of outer subfield (left)	Ophthalmic	28518	1	0.0073907	0.0834175	1.07874	54869
179	Overall average retinal pigment epithelium thickness (left)	Ophthalmic	27822	-1	0.00731007	0.0834287	1.07868	56082
74	Total macular volume (left)	Ophthalmic	27820	NA	-0.0137695	0.0835168	1.07823	15798
50	Retinal pigment epithelium thickness at inner inferior subfield (left)	Ophthalmic	27826	NA	-0.0132231	0.0835565	1.07802	17126
130	Retinal pigment epithelium thickness at inner superior subfield (left)	Ophthalmic	27830	NA	-0.0132238	0.0836584	1.07749	17113
138	Macular thickness at the outer inferior subfield (left)	Ophthalmic	27812	-1	-0.00732511	0.0837638	1.07694	55731
199	ISOS-RPE thickness of inner subfield (left)	Ophthalmic	28524	2	-0.00734457	0.0837892	1.07681	55427
145	Macular thickness at the inner nasal subfield (left)	Ophthalmic	27806	4	-0.00728356	0.0838505	1.07649	56337
83	Average INL-ELM thickness (left)	Ophthalmic	28512	3	-0.00731561	0.0838574	1.07646	55842
228	Macular thickness at the central subfield (left)	Ophthalmic	27802	-1	0.00727102	0.0840632	1.07539	56454
232	Retinal pigment epithelium thickness at outer superior subfield (left)	Ophthalmic	27838	NA	-0.0132822	0.0840951	1.07523	16915
132	Total macular volume (left)	Ophthalmic	27820	NA	-0.0137383	0.0842186	1.07459	15798
31	Average inner nuclear layer thickness (left)	Ophthalmic	28502	-1	0.00730624	0.0842909	1.07422	55829
0	Average ganglion cell-inner plexiform layer thickness (left)	Ophthalmic	28504	-1	-0.00732832	0.0843835	1.07374	55460
238	Macular thickness at the central subfield (left)	Ophthalmic	27802	-1	-0.00726208	0.0844448	1.07343	56454
66	Corneal resistance factor (left)	Ophthalmic	5265	0	0.00728021	0.0848056	1.07158	56043
248	INL-RPE thickness of inner subfield (left)	Ophthalmic	28532	3	0.00726461	0.0848168	1.07152	56280
143	Mean of vertical disc diameter (left)	Ophthalmic	27853	NA	-0.00842763	0.0848567	1.07131	41808
99	ELM-ISOS thickness of inner subfield (left)	Ophthalmic	28516	1	-0.00731154	0.0851505	1.06981	55441
177	Retinal pigment epithelium thickness at outer temporal subfield (left)	Ophthalmic	27840	NA	0.013186	0.0851663	1.06973	17045
143	Macular thickness at the inner temporal subfield (left)	Ophthalmic	27810	4	0.00726292	0.0851775	1.06967	56176
61	Vertical cup to disc ratio (VCDR) (left)	Ophthalmic	27857	NA	-0.00849549	0.0856472	1.06729	40935
72	Vertical cup to disc ratio (VCDR) regressed and transformed (left)	Ophthalmic	27855	NA	0.0084939	0.0857595	1.06672	40921
7	Corneal resistance factor (left)	Ophthalmic	5265	0	0.00725354	0.0859527	1.06574	56043
103	Intra-ocular pressure, Goldmann-correlated (left)	Ophthalmic	5263	0	-0.00726196	0.0860094	1.06545	55893
0	Average INL-RPE thickness (left)	Ophthalmic	28536	3	0.00725145	0.0861075	1.06496	56020
100	Retinal pigment epithelium thickness at outer temporal subfield (left)	Ophthalmic	27840	NA	-0.0131464	0.086107	1.06496	17045
60	Retinal pigment epithelium thickness at inner inferior subfield (left)	Ophthalmic	27826	NA	0.0131146	0.0861235	1.06488	17126
61	Vertical cup to disc ratio (VCDR) regressed and transformed (left)	Ophthalmic	27855	NA	-0.00848341	0.0861469	1.06476	40921
151	Retinal pigment epithelium thickness at central subfield (left)	Ophthalmic	27824	NA	0.0130442	0.0861906	1.06454	17304
72	ISOS-RPE thickness of central subfield (left)	Ophthalmic	28522	2	0.00726705	0.0862871	1.06405	55716
97	Intra-ocular pressure, corneal-compensated (left)	Ophthalmic	5262	-1	-0.00724173	0.0864145	1.06341	56061
38	Retinal pigment epithelium thickness at outer superior subfield (left)	Ophthalmic	27838	NA	-0.013179	0.0865323	1.06282	16915
49	Mean of vertical disc diameter (left)	Ophthalmic	27853	NA	0.00838012	0.0866274	1.06234	41808
189	INL-RPE thickness of central subfield (left)	Ophthalmic	28530	3	0.00720269	0.0866375	1.06229	56590
147	INL-RPE thickness of inner subfield (left)	Ophthalmic	28532	3	0.00722166	0.0866741	1.06211	56280
180	Retinal pigment epithelium thickness at inner superior subfield (left)	Ophthalmic	27830	NA	-0.0130911	0.0868072	1.06144	17113
186	ISOS-RPE thickness of inner subfield (left)	Ophthalmic	28524	2	-0.00727268	0.0868621	1.06117	55427
174	INL-ELM thickness of the inner subfield (left)	Ophthalmic	28508	3	-0.00723094	0.0869292	1.06083	56045
242	Vertical cup to disc ratio (VCDR) regressed and transformed (left)	Ophthalmic	27855	NA	-0.00846115	0.0869744	1.06061	40921
8	Macular thickness at the inner temporal subfield (left)	Ophthalmic	27810	4	-0.00722025	0.0870277	1.06034	56176
131	Average ISOS-RPE thickness (left)	Ophthalmic	28528	2	-0.00729256	0.0870837	1.06006	55048
171	ISOS-RPE thickness of inner subfield (left)	Ophthalmic	28524	2	-0.00726631	0.0871388	1.05979	55427
154	Vertical cup to disc ratio (VCDR) (left)	Ophthalmic	27857	NA	-0.00844765	0.0874248	1.05837	40935
198	Corneal hysteresis (left)	Ophthalmic	5264	0	0.00722258	0.0874358	1.05831	55995
205	Macular thickness at the outer inferior subfield (left)	Ophthalmic	27812	-1	-0.00723888	0.0874703	1.05814	55731
221	Macular thickness at the inner inferior subfield (left)	Ophthalmic	27804	4	0.0072364	0.0875275	1.05786	55749
84	Vertical cup to disc ratio (VCDR) (left)	Ophthalmic	27857	NA	0.00844376	0.0875707	1.05764	40935
211	ELM-ISOS thickness of inner subfield (left)	Ophthalmic	28516	1	0.00725084	0.0877735	1.05664	55441
95	Vertical cup to disc ratio (VCDR) (left)	Ophthalmic	27857	NA	-0.00843415	0.0879321	1.05585	40935
252	Overall average retinal pigment epithelium thickness (left)	Ophthalmic	27822	-1	0.00720061	0.0881559	1.05475	56082
97	Average ELM-ISOS thickness (left)	Ophthalmic	28520	1	-0.00727257	0.0883317	1.05388	54917
45	Retinal pigment epithelium thickness at outer superior subfield (left)	Ophthalmic	27838	NA	0.0131042	0.0883342	1.05387	16915
143	Vertical cup to disc ratio (VCDR) (left)	Ophthalmic	27857	NA	0.0084217	0.0884016	1.05354	40935
31	Macular thickness at the inner inferior subfield (left)	Ophthalmic	27804	4	-0.00721376	0.0885231	1.05294	55749
0	Total macular volume (left)	Ophthalmic	27820	NA	0.0135454	0.088669	1.05223	15798
140	INL-RPE thickness of central subfield (left)	Ophthalmic	28530	3	0.00715548	0.0887221	1.05197	56590
162	Retinal pigment epithelium thickness at inner temporal subfield (left)	Ophthalmic	27832	NA	0.0129575	0.0890752	1.05024	17220
1	Corneal resistance factor (left)	Ophthalmic	5265	0	0.00717946	0.089205	1.04961	56043
237	Retinal pigment epithelium thickness at inner inferior subfield (left)	Ophthalmic	27826	NA	-0.0129847	0.089279	1.04925	17126
102	Retinal pigment epithelium thickness at inner temporal subfield (left)	Ophthalmic	27832	NA	-0.0129457	0.0893672	1.04882	17220
22	ISOS-RPE thickness of central subfield (left)	Ophthalmic	28522	2	0.00719555	0.0894252	1.04854	55716
208	Overall macular thickness (left)	Ophthalmic	27800	4	0.00718259	0.0895548	1.04791	55872
40	Retinal pigment epithelium thickness at outer nasal subfield (left)	Ophthalmic	27836	NA	-0.0129641	0.0897133	1.04714	17134
111	INL-ELM thickness of the inner subfield (left)	Ophthalmic	28508	3	-0.00716726	0.0897444	1.04699	56045
163	Intra-ocular pressure, Goldmann-correlated (left)	Ophthalmic	5263	0	-0.00717498	0.0898347	1.04656	55893
60	Macular thickness at the inner nasal subfield (left)	Ophthalmic	27806	4	0.00714454	0.0899294	1.0461	56337
171	INL-ELM thickness of the outer subfield (left)	Ophthalmic	28510	3	0.00717679	0.0899722	1.04589	55817
163	ISOS-RPE thickness of inner subfield (left)	Ophthalmic	28524	2	-0.00720086	0.0900225	1.04565	55427
247	Macular thickness at the outer superior subfield (left)	Ophthalmic	27816	4	0.0071346	0.0901376	1.04509	56421
220	Retinal pigment epithelium thickness at outer superior subfield (left)	Ophthalmic	27838	NA	0.0130276	0.0902097	1.04475	16915
48	ELM-ISOS thickness of outer subfield (left)	Ophthalmic	28518	1	0.00723238	0.0902453	1.04458	54869
122	ISOS-RPE thickness of central subfield (left)	Ophthalmic	28522	2	-0.00717063	0.0905398	1.04316	55716
116	Mean of vertical disc diameter (left)	Ophthalmic	27853	NA	-0.00827561	0.0906281	1.04274	41808
191	Retinal pigment epithelium thickness at outer superior subfield (left)	Ophthalmic	27838	NA	0.0130035	0.0908069	1.04188	16915
171	Retinal pigment epithelium thickness at inner temporal subfield (left)	Ophthalmic	27832	NA	0.0128856	0.0908632	1.04161	17220
122	Average ELM-ISOS thickness (left)	Ophthalmic	28520	1	-0.00721034	0.091089	1.04053	54917
169	Retinal pigment epithelium thickness at inner nasal subfield (left)	Ophthalmic	27828	NA	-0.0128699	0.0910879	1.04054	17238
115	Retinal pigment epithelium thickness at inner temporal subfield (left)	Ophthalmic	27832	NA	-0.0128739	0.0911571	1.04021	17220
252	Corneal resistance factor (left)	Ophthalmic	5265	0	-0.00713572	0.0911711	1.04014	56043
14	Disc diameter after inverse rank normal transformation (left)	Ophthalmic	27851	NA	0.00824918	0.0911794	1.0401	41933
64	Retinal pigment epithelium thickness at outer superior subfield (left)	Ophthalmic	27838	NA	0.0129844	0.091284	1.03961	16915
227	Average retinal nerve fibre layer thickness (left)	Ophthalmic	28500	-1	-0.00718156	0.0917546	1.03737	55131
207	Total macular volume (left)	Ophthalmic	27820	NA	0.013414	0.0918058	1.03713	15798
33	INL-RPE thickness of outer subfield (left)	Ophthalmic	28534	3	0.00712238	0.0919024	1.03667	56000
198	Macular thickness at the outer inferior subfield (left)	Ophthalmic	27812	-1	-0.00713665	0.0920343	1.03605	55731
116	Disc diameter after inverse rank normal transformation (left)	Ophthalmic	27851	NA	-0.00822682	0.0920601	1.03593	41933
168	Intra-ocular pressure, Goldmann-correlated (left)	Ophthalmic	5263	0	0.00712494	0.0920964	1.03576	55893
47	Overall macular thickness (left)	Ophthalmic	27800	4	-0.00712558	0.0921284	1.03561	55872
230	INL-RPE thickness of outer subfield (left)	Ophthalmic	28534	3	0.00711542	0.0922204	1.03517	56000
145	Retinal pigment epithelium thickness at outer superior subfield (left)	Ophthalmic	27838	NA	0.0129456	0.0922554	1.03501	16915
209	Total macular volume (left)	Ophthalmic	27820	NA	0.0133943	0.0922841	1.03487	15798
158	ISOS-RPE thickness of outer subfield (left)	Ophthalmic	28526	2	0.0071752	0.0924151	1.03426	55005
72	Average INL-ELM thickness (left)	Ophthalmic	28512	3	-0.00711879	0.0925266	1.03373	55842
204	ELM-ISOS thickness of inner subfield (left)	Ophthalmic	28516	1	0.00714217	0.0926322	1.03324	55441
7	Retinal pigment epithelium thickness at outer superior subfield (left)	Ophthalmic	27838	NA	0.0129238	0.0928036	1.03243	16915
2	Corneal resistance factor (left)	Ophthalmic	5265	0	0.0070978	0.0929038	1.03197	56043
63	ELM-ISOS thickness of inner subfield (left)	Ophthalmic	28516	1	-0.00713605	0.0929123	1.03193	55441
123	logMAR, final (left)	Ophthalmic	5208	-1	0.00706164	0.0930003	1.03152	56585
216	Macular thickness at the inner nasal subfield (left)	Ophthalmic	27806	4	0.00707649	0.0930315	1.03137	56337
201	Disc diameter after inverse rank normal transformation (left)	Ophthalmic	27851	NA	0.00819682	0.0932521	1.03034	41933
29	Macular thickness at the outer superior subfield (left)	Ophthalmic	27816	4	-0.00706456	0.0933401	1.02993	56421
177	Average INL-RPE thickness (left)	Ophthalmic	28536	3	-0.00708825	0.0934115	1.0296	56020
194	Average inner nuclear layer thickness (left)	Ophthalmic	28502	-1	-0.00709613	0.0936075	1.02869	55829
226	Retinal pigment epithelium thickness at outer temporal subfield (left)	Ophthalmic	27840	NA	0.0128421	0.0936272	1.0286	17045
28	INL-ELM thickness of the outer subfield (left)	Ophthalmic	28510	3	0.00709555	0.0936693	1.0284	55817
25	Mean of vertical disc diameter (left)	Ophthalmic	27853	NA	0.00819487	0.0938198	1.02771	41808
149	INL-ELM thickness of the inner subfield (left)	Ophthalmic	28508	3	-0.00707775	0.0938249	1.02768	56045
19	Vertical cup to disc ratio (VCDR) (left)	Ophthalmic	27857	NA	0.00828122	0.0938426	1.0276	40935
205	Macular thickness at the central subfield (left)	Ophthalmic	27802	-1	0.00705115	0.0938675	1.02748	56454
16	Corneal hysteresis (left)	Ophthalmic	5264	0	0.00707754	0.0939812	1.02696	55995
47	Retinal pigment epithelium thickness at inner inferior subfield (left)	Ophthalmic	27826	NA	0.012796	0.094031	1.02673	17126
108	Retinal pigment epithelium thickness at outer nasal subfield (left)	Ophthalmic	27836	NA	0.0127919	0.0940575	1.02661	17134
119	Average ELM-ISOS thickness (left)	Ophthalmic	28520	1	-0.00714252	0.0941722	1.02608	54917
109	Macular thickness at the central subfield (left)	Ophthalmic	27802	-1	0.00704353	0.094223	1.02584	56454
219	INL-ELM thickness of the inner subfield (left)	Ophthalmic	28508	3	-0.0070633	0.0944975	1.02458	56045
175	Retinal pigment epithelium thickness at inner temporal subfield (left)	Ophthalmic	27832	NA	-0.0127399	0.0945766	1.02422	17220
212	Macular thickness at the inner superior subfield (left)	Ophthalmic	27808	4	0.00704748	0.0945906	1.02415	56265
118	Average INL-ELM thickness (left)	Ophthalmic	28512	3	0.00707361	0.0946148	1.02404	55842
238	Retinal pigment epithelium thickness at inner superior subfield (left)	Ophthalmic	27830	NA	-0.0127739	0.0947253	1.02353	17113
226	Retinal pigment epithelium thickness at inner temporal subfield (left)	Ophthalmic	27832	NA	0.0127333	0.0947459	1.02344	17220
238	Mean of vertical disc diameter (left)	Ophthalmic	27853	NA	-0.00817041	0.0948041	1.02317	41808
13	Disc diameter after inverse rank normal transformation (left)	Ophthalmic	27851	NA	-0.00815767	0.0948267	1.02307	41933
102	Retinal pigment epithelium thickness at central subfield (left)	Ophthalmic	27824	NA	-0.0126827	0.0952593	1.02109	17304
32	Overall average retinal pigment epithelium thickness (left)	Ophthalmic	27822	-1	0.00704259	0.0953584	1.02064	56082
27	Retinal pigment epithelium thickness at inner nasal subfield (left)	Ophthalmic	27828	NA	-0.0127012	0.0954096	1.02041	17238
54	INL-ELM thickness of the outer subfield (left)	Ophthalmic	28510	3	0.00705766	0.0954348	1.02029	55817
60	ISOS-RPE thickness of central subfield (left)	Ophthalmic	28522	2	0.00706259	0.0955035	1.01998	55716
243	INL-RPE thickness of central subfield (left)	Ophthalmic	28530	3	-0.00700729	0.0955298	1.01986	56590
109	ISOS-RPE thickness of inner subfield (left)	Ophthalmic	28524	2	-0.00708022	0.0955392	1.01982	55427
88	Retinal pigment epithelium thickness at inner inferior subfield (left)	Ophthalmic	27826	NA	-0.0127365	0.0955681	1.01969	17126
175	Macular thickness at the central subfield (left)	Ophthalmic	27802	-1	0.00701436	0.0955939	1.01957	56454
64	Disc diameter after inverse rank normal transformation (left)	Ophthalmic	27851	NA	-0.00813375	0.0957992	1.01864	41933
252	ELM-ISOS thickness of inner subfield (left)	Ophthalmic	28516	1	0.00707131	0.0959151	1.01811	55441
161	Overall average retinal pigment epithelium thickness (left)	Ophthalmic	27822	-1	-0.0070303	0.0959377	1.01801	56082
188	Average ganglion cell-inner plexiform layer thickness (left)	Ophthalmic	28504	-1	0.00706955	0.0959409	1.018	55460
130	Average ganglion cell-inner plexiform layer thickness (left)	Ophthalmic	28504	-1	0.0070683	0.0959996	1.01773	55460
76	Mean of vertical disc diameter (left)	Ophthalmic	27853	NA	-0.00813637	0.0961882	1.01688	41808
226	Retinal pigment epithelium thickness at inner superior subfield (left)	Ophthalmic	27830	NA	-0.0127171	0.0962025	1.01681	17113
75	Intra-ocular pressure, Goldmann-correlated (left)	Ophthalmic	5263	0	-0.00703165	0.0964358	1.01576	55893
155	Corneal resistance factor (left)	Ophthalmic	5265	0	-0.00701906	0.0965862	1.01508	56043
54	Macular thickness at the inner superior subfield (left)	Ophthalmic	27808	4	0.00700118	0.0967778	1.01422	56265
83	Mean of vertical disc diameter (left)	Ophthalmic	27853	NA	-0.00812006	0.0968566	1.01387	41808
152	Retinal pigment epithelium thickness at outer nasal subfield (left)	Ophthalmic	27836	NA	-0.0126784	0.0970143	1.01316	17134
202	INL-ELM thickness of the inner subfield (left)	Ophthalmic	28508	3	0.00701011	0.0970062	1.0132	56045
202	Corneal resistance factor (left)	Ophthalmic	5265	0	0.0070075	0.0971367	1.01262	56043
27	Average ISOS-RPE thickness (left)	Ophthalmic	28528	2	-0.00706805	0.0972547	1.01209	55048
103	ELM-ISOS thickness of central subfield (left)	Ophthalmic	28514	-1	0.00698209	0.0976105	1.0105	56292
72	ELM-ISOS thickness of central subfield (left)	Ophthalmic	28514	-1	-0.00698128	0.0976496	1.01033	56292
91	Macular thickness at the outer temporal subfield (left)	Ophthalmic	27818	4	0.00698147	0.0978073	1.00963	56236
40	Retinal pigment epithelium thickness at outer temporal subfield (left)	Ophthalmic	27840	NA	-0.0126736	0.0980124	1.00872	17045
233	Vertical cup to disc ratio (VCDR) (left)	Ophthalmic	27857	NA	-0.00817733	0.0980369	1.00861	40935
164	Vertical cup to disc ratio (VCDR) (left)	Ophthalmic	27857	NA	0.00817546	0.0981134	1.00827	40935
186	INL-RPE thickness of outer subfield (left)	Ophthalmic	28534	3	0.0069877	0.0982138	1.00783	56000
166	Disc diameter after inverse rank normal transformation (left)	Ophthalmic	27851	NA	0.00807462	0.0982371	1.00772	41933
119	Macular thickness at the inner inferior subfield (left)	Ophthalmic	27804	4	0.00700155	0.0983034	1.00743	55749
12	Disc diameter after inverse rank normal transformation (left)	Ophthalmic	27851	NA	-0.00807235	0.0983316	1.00731	41933
8	Vertical cup to disc ratio (VCDR) (left)	Ophthalmic	27857	NA	-0.00816601	0.0985024	1.00655	40935
38	INL-RPE thickness of inner subfield (left)	Ophthalmic	28532	3	-0.00696109	0.0986589	1.00586	56280
145	Overall macular thickness (left)	Ophthalmic	27800	4	0.00698525	0.0987171	1.00561	55872
118	INL-ELM thickness of the inner subfield (left)	Ophthalmic	28508	3	0.00697062	0.0989031	1.00479	56045
146	ELM-ISOS thickness of inner subfield (left)	Ophthalmic	28516	1	-0.00700412	0.0991133	1.00387	55441
1	Retinal pigment epithelium thickness at outer temporal subfield (left)	Ophthalmic	27840	NA	0.0126317	0.0991284	1.0038	17045
216	Vertical cup to disc ratio (VCDR) (left)	Ophthalmic	27857	NA	-0.0081468	0.0992972	1.00306	40935
95	Retinal pigment epithelium thickness at inner nasal subfield (left)	Ophthalmic	27828	NA	0.0125521	0.0993616	1.00278	17238
57	logMAR, final (left)	Ophthalmic	5208	-1	0.00692416	0.0995425	1.00199	56585
87	Vertical cup to disc ratio (VCDR) regressed and transformed (left)	Ophthalmic	27855	NA	-0.00814184	0.0995612	1.00191	40921
114	INL-RPE thickness of central subfield (left)	Ophthalmic	28530	3	0.00692236	0.0996157	1.00167	56590
238	Average ISOS-RPE thickness (left)	Ophthalmic	28528	2	0.00701254	0.0999109	1.00039	55048
131	INL-ELM thickness of the inner subfield (left)	Ophthalmic	28508	3	0.00694784	0.10001	0.999955	56045
25	Macular thickness at the outer superior subfield (left)	Ophthalmic	27816	4	0.006924	0.100043	0.999815	56421
143	Macular thickness at the outer temporal subfield (left)	Ophthalmic	27818	4	-0.0069354	0.100041	0.999821	56236
252	Retinal pigment epithelium thickness at inner nasal subfield (left)	Ophthalmic	27828	NA	0.0125259	0.100071	0.999692	17238
154	Average retinal nerve fibre layer thickness (left)	Ophthalmic	28500	-1	-0.00700368	0.100084	0.999636	55131
117	ISOS-RPE thickness of inner subfield (left)	Ophthalmic	28524	2	0.00698397	0.100132	0.999428	55427
239	Average ISOS-RPE thickness (left)	Ophthalmic	28528	2	0.00700545	0.100254	0.998898	55048
224	INL-ELM thickness of the central subfield (left)	Ophthalmic	28506	3	0.00693466	0.100262	0.998863	56175
84	Average retinal nerve fibre layer thickness (left)	Ophthalmic	28500	-1	-0.0069977	0.100374	0.998378	55131
82	Retinal pigment epithelium thickness at outer nasal subfield (left)	Ophthalmic	27836	NA	-0.012552	0.100391	0.998303	17134
242	Vertical cup to disc ratio (VCDR) (left)	Ophthalmic	27857	NA	-0.00811764	0.100513	0.997777	40935
213	Retinal pigment epithelium thickness at inner superior subfield (left)	Ophthalmic	27830	NA	-0.0125504	0.100642	0.99722	17113
144	Intra-ocular pressure, Goldmann-correlated (left)	Ophthalmic	5263	0	0.00694259	0.100729	0.996846	55893
230	INL-RPE thickness of inner subfield (left)	Ophthalmic	28532	3	-0.00691614	0.100854	0.996306	56280
250	Retinal pigment epithelium thickness at inner nasal subfield (left)	Ophthalmic	27828	NA	-0.0124949	0.100913	0.996053	17238
247	Overall macular thickness (left)	Ophthalmic	27800	4	-0.00693199	0.101314	0.99433	55872
53	ELM-ISOS thickness of outer subfield (left)	Ophthalmic	28518	1	0.0069939	0.101371	0.994086	54869
185	Intra-ocular pressure, Goldmann-correlated (left)	Ophthalmic	5263	0	-0.00692646	0.101523	0.993436	55893
216	Average retinal nerve fibre layer thickness (left)	Ophthalmic	28500	-1	0.00697367	0.101547	0.993333	55131
52	ISOS-RPE thickness of central subfield (left)	Ophthalmic	28522	2	0.00693706	0.101542	0.993353	55716
29	Mean of vertical disc diameter (left)	Ophthalmic	27853	NA	-0.00800629	0.101625	0.992998	41808
39	ISOS-RPE thickness of outer subfield (left)	Ophthalmic	28526	2	-0.00697977	0.101639	0.992939	55005
28	Disc diameter after inverse rank normal transformation (left)	Ophthalmic	27851	NA	0.00799217	0.101719	0.992599	41933
245	Total macular volume (left)	Ophthalmic	27820	NA	0.0130195	0.101765	0.992403	15798
255	Mean of vertical disc diameter (left)	Ophthalmic	27853	NA	0.008003	0.101766	0.992398	41808
123	Macular thickness at the outer nasal subfield (left)	Ophthalmic	27814	4	-0.00688423	0.101828	0.992134	56480
179	Vertical cup to disc ratio (VCDR) (left)	Ophthalmic	27857	NA	-0.00808477	0.101898	0.991833	40935
216	logMAR, final (left)	Ophthalmic	5208	-1	0.00687316	0.102061	0.991139	56585
54	ISOS-RPE thickness of outer subfield (left)	Ophthalmic	28526	2	-0.00697123	0.102058	0.991152	55005
251	Total macular volume (left)	Ophthalmic	27820	NA	0.0130013	0.102243	0.990368	15798
244	Macular thickness at the central subfield (left)	Ophthalmic	27802	-1	0.0068773	0.102252	0.990328	56454
238	Macular thickness at the inner temporal subfield (left)	Ophthalmic	27810	4	-0.00689373	0.10228	0.990209	56176
141	Macular thickness at the outer superior subfield (left)	Ophthalmic	27816	4	-0.00687739	0.102348	0.989921	56421
242	ELM-ISOS thickness of inner subfield (left)	Ophthalmic	28516	1	-0.00693745	0.102371	0.989825	55441
14	ISOS-RPE thickness of inner subfield (left)	Ophthalmic	28524	2	-0.00693256	0.102656	0.988615	55427
255	Intra-ocular pressure, corneal-compensated (left)	Ophthalmic	5262	-1	-0.00689307	0.102665	0.988578	56061
32	Retinal pigment epithelium thickness at outer inferior subfield (left)	Ophthalmic	27834	NA	0.0125299	0.102757	0.988187	16958
42	Disc diameter after inverse rank normal transformation (left)	Ophthalmic	27851	NA	-0.00796507	0.102884	0.98765	41933
16	Corneal resistance factor (left)	Ophthalmic	5265	0	0.006888	0.102973	0.987275	56043
131	Retinal pigment epithelium thickness at outer nasal subfield (left)	Ophthalmic	27836	NA	-0.0124576	0.102973	0.987276	17134
202	Macular thickness at the outer nasal subfield (left)	Ophthalmic	27814	4	-0.00685815	0.103132	0.986608	56480
212	Retinal pigment epithelium thickness at central subfield (left)	Ophthalmic	27824	NA	0.0123753	0.103555	0.984827	17304
210	Retinal pigment epithelium thickness at outer superior subfield (left)	Ophthalmic	27838	NA	0.0125063	0.103847	0.983608	16915
244	Macular thickness at the inner temporal subfield (left)	Ophthalmic	27810	4	-0.00685778	0.104082	0.982623	56176
211	Retinal pigment epithelium thickness at outer nasal subfield (left)	Ophthalmic	27836	NA	-0.0124161	0.104125	0.982444	17134
8	INL-RPE thickness of outer subfield (left)	Ophthalmic	28534	3	0.00686616	0.104202	0.982122	56000
222	Macular thickness at the outer temporal subfield (left)	Ophthalmic	27818	4	0.0068484	0.104371	0.98142	56236
246	INL-RPE thickness of central subfield (left)	Ophthalmic	28530	3	-0.0068169	0.104882	0.979299	56590
120	ISOS-RPE thickness of inner subfield (left)	Ophthalmic	28524	2	-0.00688676	0.104947	0.97903	55427
137	Corneal hysteresis (left)	Ophthalmic	5264	0	-0.00684212	0.105436	0.977009	55995
114	Corneal resistance factor (left)	Ophthalmic	5265	0	-0.00683698	0.105549	0.976546	56043
100	Corneal hysteresis (left)	Ophthalmic	5264	0	-0.00683907	0.105591	0.976372	55995
188	Corneal hysteresis (left)	Ophthalmic	5264	0	0.00683047	0.10603	0.974569	55995
104	INL-ELM thickness of the central subfield (left)	Ophthalmic	28506	3	0.00681852	0.106082	0.974359	56175
145	Vertical cup to disc ratio (VCDR) (left)	Ophthalmic	27857	NA	-0.00798678	0.106117	0.974213	40935
222	Vertical cup to disc ratio (VCDR) (left)	Ophthalmic	27857	NA	-0.00798469	0.106209	0.97384	40935
241	INL-RPE thickness of inner subfield (left)	Ophthalmic	28532	3	-0.0068096	0.106213	0.973823	56280
14	Macular thickness at the outer inferior subfield (left)	Ophthalmic	27812	-1	0.00683864	0.106439	0.972901	55731
47	Retinal pigment epithelium thickness at central subfield (left)	Ophthalmic	27824	NA	0.0122724	0.106459	0.972819	17304
39	Intra-ocular pressure, corneal-compensated (left)	Ophthalmic	5262	-1	0.00681203	0.106771	0.971548	56061
23	ISOS-RPE thickness of outer subfield (left)	Ophthalmic	28526	2	0.0068758	0.106837	0.971277	55005
184	Average INL-ELM thickness (left)	Ophthalmic	28512	3	0.00682394	0.106844	0.971249	55842
11	Corneal resistance factor (left)	Ophthalmic	5265	0	-0.00681041	0.10691	0.970982	56043
25	Overall macular thickness (left)	Ophthalmic	27800	4	0.00681985	0.10696	0.970778	55872
98	ISOS-RPE thickness of central subfield (left)	Ophthalmic	28522	2	-0.00682923	0.106969	0.970744	55716
85	Overall average retinal pigment epithelium thickness (left)	Ophthalmic	27822	-1	-0.0068032	0.10716	0.969968	56082
11	Intra-ocular pressure, corneal-compensated (left)	Ophthalmic	5262	-1	-0.00680049	0.107366	0.969135	56061
137	Macular thickness at the outer superior subfield (left)	Ophthalmic	27816	4	0.00677653	0.107481	0.968669	56421
134	Vertical cup to disc ratio (VCDR) (left)	Ophthalmic	27857	NA	-0.00795513	0.107509	0.968553	40935
186	Retinal pigment epithelium thickness at inner inferior subfield (left)	Ophthalmic	27826	NA	0.012299	0.107514	0.968533	17126
119	Intra-ocular pressure, corneal-compensated (left)	Ophthalmic	5262	-1	-0.00679689	0.107552	0.968382	56061
221	Retinal pigment epithelium thickness at central subfield (left)	Ophthalmic	27824	NA	0.0122339	0.107562	0.96834	17304
56	ELM-ISOS thickness of outer subfield (left)	Ophthalmic	28518	1	-0.00686898	0.107621	0.968105	54869
139	Macular thickness at the outer temporal subfield (left)	Ophthalmic	27818	4	0.00677606	0.108084	0.96624	56236
35	Retinal pigment epithelium thickness at central subfield (left)	Ophthalmic	27824	NA	0.0122149	0.108108	0.966141	17304
53	INL-ELM thickness of the central subfield (left)	Ophthalmic	28506	3	-0.0067777	0.10819	0.965814	56175
77	Intra-ocular pressure, corneal-compensated (left)	Ophthalmic	5262	-1	0.0067829	0.108278	0.965461	56061
192	INL-RPE thickness of outer subfield (left)	Ophthalmic	28534	3	0.00678361	0.108433	0.96484	56000
78	Retinal pigment epithelium thickness at inner temporal subfield (left)	Ophthalmic	27832	NA	0.012228	0.108589	0.964213	17220
213	Average INL-ELM thickness (left)	Ophthalmic	28512	3	0.00678851	0.108677	0.963863	55842
108	Retinal pigment epithelium thickness at inner superior subfield (left)	Ophthalmic	27830	NA	0.0122597	0.108776	0.963468	17113
213	Retinal pigment epithelium thickness at inner inferior subfield (left)	Ophthalmic	27826	NA	-0.0122522	0.108858	0.96314	17126
195	Average ISOS-RPE thickness (left)	Ophthalmic	28528	2	-0.00682243	0.109448	0.960794	55048
128	ISOS-RPE thickness of central subfield (left)	Ophthalmic	28522	2	0.00677888	0.109579	0.960271	55716
28	ELM-ISOS thickness of inner subfield (left)	Ophthalmic	28516	1	0.00679505	0.109612	0.960142	55441
211	Intra-ocular pressure, corneal-compensated (left)	Ophthalmic	5262	-1	-0.00675694	0.109635	0.960051	56061
109	Intra-ocular pressure, corneal-compensated (left)	Ophthalmic	5262	-1	0.0067509	0.109953	0.958794	56061
78	Disc diameter after inverse rank normal transformation (left)	Ophthalmic	27851	NA	-0.00780006	0.110213	0.957768	41933
158	Disc diameter after inverse rank normal transformation (left)	Ophthalmic	27851	NA	-0.00779833	0.110291	0.957458	41933
154	Overall macular thickness (left)	Ophthalmic	27800	4	-0.00675347	0.110418	0.956961	55872
217	Overall average retinal pigment epithelium thickness (left)	Ophthalmic	27822	-1	0.00673931	0.110498	0.956647	56082
38	Overall macular thickness (left)	Ophthalmic	27800	4	0.00674888	0.11066	0.956009	55872
146	Average ganglion cell-inner plexiform layer thickness (left)	Ophthalmic	28504	-1	-0.00676771	0.110987	0.954729	55460
181	Corneal hysteresis (left)	Ophthalmic	5264	0	-0.00673347	0.111084	0.95435	55995
181	Average INL-RPE thickness (left)	Ophthalmic	28536	3	-0.00673124	0.111122	0.954199	56020
228	logMAR, final (left)	Ophthalmic	5208	-1	-0.00669686	0.111159	0.954056	56585
145	Macular thickness at the outer temporal subfield (left)	Ophthalmic	27818	4	0.006716	0.111244	0.953722	56236
232	ELM-ISOS thickness of inner subfield (left)	Ophthalmic	28516	1	0.00676383	0.111253	0.953689	55441
85	Average INL-ELM thickness (left)	Ophthalmic	28512	3	0.00673868	0.111296	0.953519	55842
250	Average ganglion cell-inner plexiform layer thickness (left)	Ophthalmic	28504	-1	-0.00675783	0.111509	0.95269	55460
55	ISOS-RPE thickness of inner subfield (left)	Ophthalmic	28524	2	-0.00675948	0.111528	0.952617	55427
4	Vertical cup to disc ratio (VCDR) regressed and transformed (left)	Ophthalmic	27855	NA	0.00786503	0.111612	0.952288	40921
231	Total macular volume (left)	Ophthalmic	27820	NA	0.0126557	0.111693	0.951973	15798
185	ISOS-RPE thickness of central subfield (left)	Ophthalmic	28522	2	-0.00673595	0.111846	0.95138	55716
161	INL-ELM thickness of the outer subfield (left)	Ophthalmic	28510	3	-0.00672735	0.111979	0.950864	55817
212	Overall average retinal pigment epithelium thickness (left)	Ophthalmic	27822	-1	-0.0067074	0.112195	0.950027	56082
244	Vertical cup to disc ratio (VCDR) (left)	Ophthalmic	27857	NA	0.00785002	0.112236	0.949868	40935
91	Total macular volume (left)	Ophthalmic	27820	NA	0.0126356	0.112261	0.949772	15798
93	Macular thickness at the inner superior subfield (left)	Ophthalmic	27808	4	-0.00669418	0.112318	0.94955	56265
32	Intra-ocular pressure, corneal-compensated (left)	Ophthalmic	5262	-1	0.00670421	0.112433	0.949107	56061
118	Mean of vertical disc diameter (left)	Ophthalmic	27853	NA	0.00776251	0.112472	0.948954	41808
46	INL-ELM thickness of the outer subfield (left)	Ophthalmic	28510	3	0.00671772	0.112493	0.948873	55817
56	Retinal pigment epithelium thickness at outer inferior subfield (left)	Ophthalmic	27834	NA	-0.0121876	0.112501	0.948843	16958
239	Vertical cup to disc ratio (VCDR) regressed and transformed (left)	Ophthalmic	27855	NA	0.00784285	0.112626	0.948363	40921
219	Retinal pigment epithelium thickness at outer temporal subfield (left)	Ophthalmic	27840	NA	-0.0121505	0.112679	0.948158	17045
184	Macular thickness at the central subfield (left)	Ophthalmic	27802	-1	-0.00667202	0.112908	0.947276	56454
33	Retinal pigment epithelium thickness at outer inferior subfield (left)	Ophthalmic	27834	NA	-0.0121729	0.112935	0.947171	16958
169	Corneal resistance factor (left)	Ophthalmic	5265	0	0.00669504	0.112983	0.946987	56043
160	Average ganglion cell-inner plexiform layer thickness (left)	Ophthalmic	28504	-1	0.00672852	0.11307	0.946653	55460
53	Vertical cup to disc ratio (VCDR) regressed and transformed (left)	Ophthalmic	27855	NA	-0.00782394	0.113495	0.945022	40921
229	Retinal pigment epithelium thickness at outer temporal subfield (left)	Ophthalmic	27840	NA	0.0121205	0.11357	0.944736	17045
149	ELM-ISOS thickness of central subfield (left)	Ophthalmic	28514	-1	-0.00666402	0.113859	0.943632	56292
48	Retinal pigment epithelium thickness at inner inferior subfield (left)	Ophthalmic	27826	NA	-0.01208	0.113921	0.943396	17126
238	Intra-ocular pressure, Goldmann-correlated (left)	Ophthalmic	5263	0	0.00668547	0.113983	0.94316	55893
84	Intra-ocular pressure, corneal-compensated (left)	Ophthalmic	5262	-1	-0.00667155	0.114194	0.942355	56061
242	Corneal hysteresis (left)	Ophthalmic	5264	0	0.00667428	0.114259	0.942109	55995
247	Macular thickness at the inner superior subfield (left)	Ophthalmic	27808	4	0.00665648	0.114356	0.941742	56265
11	Vertical cup to disc ratio (VCDR) regressed and transformed (left)	Ophthalmic	27855	NA	-0.00780258	0.114484	0.941255	40921
48	logMAR, final (left)	Ophthalmic	5208	-1	-0.00663531	0.114482	0.941262	56585
56	Mean of vertical disc diameter (left)	Ophthalmic	27853	NA	-0.0077181	0.114543	0.94103	41808
35	Retinal pigment epithelium thickness at inner superior subfield (left)	Ophthalmic	27830	NA	0.0120571	0.114747	0.94026	17113
184	Corneal hysteresis (left)	Ophthalmic	5264	0	-0.00666332	0.114855	0.93985	55995
248	Retinal pigment epithelium thickness at inner superior subfield (left)	Ophthalmic	27830	NA	0.0120536	0.114853	0.939858	17113
59	Corneal resistance factor (left)	Ophthalmic	5265	0	-0.00665919	0.114925	0.939587	56043
28	Average INL-ELM thickness (left)	Ophthalmic	28512	3	0.00666687	0.115158	0.938705	55842
16	INL-RPE thickness of inner subfield (left)	Ophthalmic	28532	3	-0.0066404	0.115185	0.938605	56280
33	Retinal pigment epithelium thickness at inner nasal subfield (left)	Ophthalmic	27828	NA	0.0119948	0.115305	0.938151	17238
168	Corneal resistance factor (left)	Ophthalmic	5265	0	0.00665122	0.11536	0.937947	56043
190	Disc diameter after inverse rank normal transformation (left)	Ophthalmic	27851	NA	-0.00768893	0.115376	0.937883	41933
159	Corneal hysteresis (left)	Ophthalmic	5264	0	-0.00665366	0.115382	0.937862	55995
223	Retinal pigment epithelium thickness at outer temporal subfield (left)	Ophthalmic	27840	NA	0.0120569	0.115478	0.937502	17045
245	Average INL-RPE thickness (left)	Ophthalmic	28536	3	0.00664603	0.115719	0.936596	56020
78	avMSE	Ophthalmic	20261	NA	-0.00662995	0.116053	0.935345	56189
49	ELM-ISOS thickness of outer subfield (left)	Ophthalmic	28518	1	0.00670909	0.11606	0.935317	54869
161	Overall macular thickness (left)	Ophthalmic	27800	4	-0.00664782	0.116103	0.935157	55872
140	Average ISOS-RPE thickness (left)	Ophthalmic	28528	2	-0.00669662	0.116145	0.935	55048
154	Corneal resistance factor (left)	Ophthalmic	5265	0	0.0066359	0.1162	0.934793	56043
104	Macular thickness at the inner nasal subfield (left)	Ophthalmic	27806	4	-0.00661006	0.11667	0.933042	56337
141	Vertical cup to disc ratio (VCDR) regressed and transformed (left)	Ophthalmic	27855	NA	0.00775355	0.116779	0.932635	40921
29	Intra-ocular pressure, corneal-compensated (left)	Ophthalmic	5262	-1	0.00662398	0.116798	0.932564	56061
148	Average ELM-ISOS thickness (left)	Ophthalmic	28520	1	-0.00668633	0.117142	0.931287	54917
84	Vertical cup to disc ratio (VCDR) regressed and transformed (left)	Ophthalmic	27855	NA	0.00774584	0.117143	0.931283	40921
87	Corneal hysteresis (left)	Ophthalmic	5264	0	0.00662037	0.117213	0.931024	55995
84	Macular thickness at the inner nasal subfield (left)	Ophthalmic	27806	4	-0.00659662	0.117415	0.930276	56337
217	Retinal pigment epithelium thickness at inner superior subfield (left)	Ophthalmic	27830	NA	0.0119649	0.117549	0.929782	17113
138	Retinal pigment epithelium thickness at outer nasal subfield (left)	Ophthalmic	27836	NA	-0.0119572	0.11756	0.929739	17134
215	Corneal resistance factor (left)	Ophthalmic	5265	0	-0.00661077	0.117589	0.929634	56043
136	logMAR, final (left)	Ophthalmic	5208	-1	-0.00657866	0.117609	0.929559	56585
165	Retinal pigment epithelium thickness at outer inferior subfield (left)	Ophthalmic	27834	NA	0.0120151	0.117681	0.929293	16958
97	Average inner nuclear layer thickness (left)	Ophthalmic	28502	-1	-0.00662211	0.117661	0.929367	55829
208	Retinal pigment epithelium thickness at outer nasal subfield (left)	Ophthalmic	27836	NA	-0.0119526	0.117699	0.929226	17134
40	Average ELM-ISOS thickness (left)	Ophthalmic	28520	1	0.00667359	0.117842	0.9287	54917
133	Average retinal nerve fibre layer thickness (left)	Ophthalmic	28500	-1	-0.00665394	0.118211	0.927342	55131
37	Average ELM-ISOS thickness (left)	Ophthalmic	28520	1	0.00666548	0.118289	0.927055	54917
61	Average INL-RPE thickness (left)	Ophthalmic	28536	3	0.00659955	0.118288	0.927058	56020
200	logMAR, final (left)	Ophthalmic	5208	-1	0.00656359	0.118453	0.926456	56585
151	logMAR, final (left)	Ophthalmic	5208	-1	0.00655868	0.118728	0.925447	56585
151	ISOS-RPE thickness of inner subfield (left)	Ophthalmic	28524	2	-0.00662294	0.118945	0.924653	55427
218	Disc diameter after inverse rank normal transformation (left)	Ophthalmic	27851	NA	-0.00760981	0.119167	0.923843	41933
166	Mean of vertical disc diameter (left)	Ophthalmic	27853	NA	0.0076131	0.119559	0.922417	41808
27	ISOS-RPE thickness of outer subfield (left)	Ophthalmic	28526	2	-0.00663622	0.119617	0.922208	55005
134	Retinal pigment epithelium thickness at outer nasal subfield (left)	Ophthalmic	27836	NA	-0.0118844	0.119811	0.921503	17134
28	Average inner nuclear layer thickness (left)	Ophthalmic	28502	-1	-0.00658336	0.119825	0.921452	55829
201	Average ISOS-RPE thickness (left)	Ophthalmic	28528	2	0.00662964	0.119839	0.921401	55048
124	Retinal pigment epithelium thickness at inner temporal subfield (left)	Ophthalmic	27832	NA	-0.0118522	0.119889	0.921221	17220
237	Retinal pigment epithelium thickness at outer superior subfield (left)	Ophthalmic	27838	NA	-0.0119515	0.120108	0.920429	16915
85	Retinal pigment epithelium thickness at outer temporal subfield (left)	Ophthalmic	27840	NA	-0.0118993	0.12031	0.9197	17045
117	Average inner nuclear layer thickness (left)	Ophthalmic	28502	-1	0.00657338	0.120387	0.919419	55829
223	Macular thickness at the inner nasal subfield (left)	Ophthalmic	27806	4	0.00653857	0.120677	0.918377	56337
109	ISOS-RPE thickness of central subfield (left)	Ophthalmic	28522	2	-0.0065735	0.120756	0.91809	55716
152	ISOS-RPE thickness of outer subfield (left)	Ophthalmic	28526	2	0.00661524	0.12079	0.917968	55005
84	Macular thickness at the outer superior subfield (left)	Ophthalmic	27816	4	0.00652771	0.121018	0.917152	56421
233	Retinal pigment epithelium thickness at outer temporal subfield (left)	Ophthalmic	27840	NA	-0.0118754	0.121056	0.917014	17045
71	Macular thickness at the inner nasal subfield (left)	Ophthalmic	27806	4	0.00653123	0.121094	0.916876	56337
124	Retinal pigment epithelium thickness at inner inferior subfield (left)	Ophthalmic	27826	NA	-0.0118451	0.121127	0.91676	17126
248	INL-RPE thickness of central subfield (left)	Ophthalmic	28530	3	-0.00651114	0.121407	0.915756	56590
230	Retinal pigment epithelium thickness at inner nasal subfield (left)	Ophthalmic	27828	NA	0.011797	0.121428	0.915681	17238
158	Corneal resistance factor (left)	Ophthalmic	5265	0	-0.0065424	0.121432	0.915667	56043
194	Average INL-RPE thickness (left)	Ophthalmic	28536	3	0.00653977	0.121658	0.914858	56020
31	Average INL-RPE thickness (left)	Ophthalmic	28536	3	0.00653861	0.121725	0.914622	56020
221	Macular thickness at the inner nasal subfield (left)	Ophthalmic	27806	4	-0.00651927	0.121777	0.914434	56337
61	Macular thickness at the outer superior subfield (left)	Ophthalmic	27816	4	0.00651402	0.121799	0.914355	56421
127	Average ISOS-RPE thickness (left)	Ophthalmic	28528	2	0.00659466	0.121805	0.914334	55048
65	Macular thickness at the outer temporal subfield (left)	Ophthalmic	27818	4	0.00652248	0.121928	0.913896	56236
188	Average inner nuclear layer thickness (left)	Ophthalmic	28502	-1	-0.00654589	0.121946	0.913832	55829
139	Total macular volume (left)	Ophthalmic	27820	NA	-0.0123061	0.121939	0.913857	15798
122	Corneal hysteresis (left)	Ophthalmic	5264	0	0.00653516	0.122004	0.913624	55995
113	Retinal pigment epithelium thickness at central subfield (left)	Ophthalmic	27824	NA	0.011741	0.122488	0.911906	17304
25	Macular thickness at the outer nasal subfield (left)	Ophthalmic	27814	4	0.00649624	0.122625	0.911421	56480
162	Average INL-ELM thickness (left)	Ophthalmic	28512	3	-0.00653304	0.122637	0.911377	55842
157	Average retinal nerve fibre layer thickness (left)	Ophthalmic	28500	-1	-0.00657334	0.122733	0.911037	55131
154	Retinal pigment epithelium thickness at outer inferior subfield (left)	Ophthalmic	27834	NA	0.0118525	0.122733	0.911038	16958
11	Vertical cup to disc ratio (VCDR) (left)	Ophthalmic	27857	NA	-0.00762823	0.122746	0.910993	40935
227	Overall average retinal pigment epithelium thickness (left)	Ophthalmic	27822	-1	-0.00651167	0.123061	0.909881	56082
60	Intra-ocular pressure, corneal-compensated (left)	Ophthalmic	5262	-1	0.00650634	0.123438	0.90855	56061
166	Retinal pigment epithelium thickness at outer superior subfield (left)	Ophthalmic	27838	NA	-0.0118386	0.123647	0.907818	16915
230	Average ISOS-RPE thickness (left)	Ophthalmic	28528	2	0.00656045	0.123752	0.907448	55048
107	Average inner nuclear layer thickness (left)	Ophthalmic	28502	-1	0.00651434	0.123755	0.907436	55829
249	Retinal pigment epithelium thickness at inner nasal subfield (left)	Ophthalmic	27828	NA	-0.0117221	0.123809	0.90725	17238
26	logMAR, final (left)	Ophthalmic	5208	-1	0.00646811	0.123904	0.906913	56585
172	Retinal pigment epithelium thickness at inner nasal subfield (left)	Ophthalmic	27828	NA	-0.0117183	0.123933	0.906814	17238
115	Retinal pigment epithelium thickness at outer temporal subfield (left)	Ophthalmic	27840	NA	-0.0117791	0.124101	0.906224	17045
118	Total macular volume (left)	Ophthalmic	27820	NA	0.0122331	0.124168	0.90599	15798
234	Average ISOS-RPE thickness (left)	Ophthalmic	28528	2	0.00654889	0.124415	0.905127	55048
176	Average ISOS-RPE thickness (left)	Ophthalmic	28528	2	0.00654684	0.124533	0.904716	55048
46	Intra-ocular pressure, Goldmann-correlated (left)	Ophthalmic	5263	0	0.00649498	0.124659	0.904275	55893
89	ELM-ISOS thickness of outer subfield (left)	Ophthalmic	28518	1	0.00655485	0.124686	0.904183	54869
48	Retinal pigment epithelium thickness at inner superior subfield (left)	Ophthalmic	27830	NA	-0.0117319	0.124865	0.903559	17113
36	Vertical cup to disc ratio (VCDR) (left)	Ophthalmic	27857	NA	-0.00757999	0.125131	0.902636	40935
198	INL-RPE thickness of inner subfield (left)	Ophthalmic	28532	3	0.00646401	0.125161	0.90253	56280
6	Corneal resistance factor (left)	Ophthalmic	5265	0	0.00647729	0.125183	0.902455	56043
208	Retinal pigment epithelium thickness at outer superior subfield (left)	Ophthalmic	27838	NA	-0.0117841	0.125385	0.901755	16915
38	Average INL-RPE thickness (left)	Ophthalmic	28536	3	0.0064733	0.125493	0.90138	56020
91	Retinal pigment epithelium thickness at inner nasal subfield (left)	Ophthalmic	27828	NA	-0.0116687	0.125532	0.901246	17238
184	Overall average retinal pigment epithelium thickness (left)	Ophthalmic	27822	-1	0.0064691	0.12553	0.901253	56082
215	Average ELM-ISOS thickness (left)	Ophthalmic	28520	1	0.0065367	0.125568	0.901122	54917
121	ELM-ISOS thickness of inner subfield (left)	Ophthalmic	28516	1	-0.00650051	0.125872	0.900073	55441
105	Overall average retinal pigment epithelium thickness (left)	Ophthalmic	27822	-1	-0.00646262	0.125909	0.899944	56082
6	ISOS-RPE thickness of central subfield (left)	Ophthalmic	28522	2	0.00647835	0.126228	0.898843	55716
180	Retinal pigment epithelium thickness at inner temporal subfield (left)	Ophthalmic	27832	NA	0.011645	0.126498	0.897917	17220
3	Macular thickness at the outer nasal subfield (left)	Ophthalmic	27814	4	-0.00642772	0.126621	0.897494	56480
80	Corneal hysteresis (left)	Ophthalmic	5264	0	-0.00645448	0.126681	0.897288	55995
42	Macular thickness at the outer nasal subfield (left)	Ophthalmic	27814	4	-0.00642674	0.126679	0.897296	56480
255	Disc diameter after inverse rank normal transformation (left)	Ophthalmic	27851	NA	0.00745825	0.126701	0.897221	41933
93	INL-RPE thickness of central subfield (left)	Ophthalmic	28530	3	0.00641773	0.126842	0.896737	56590
146	Retinal pigment epithelium thickness at inner superior subfield (left)	Ophthalmic	27830	NA	0.0116655	0.127014	0.89615	17113
4	Vertical cup to disc ratio (VCDR) (left)	Ophthalmic	27857	NA	0.00753731	0.127271	0.895271	40935
117	Disc diameter after inverse rank normal transformation (left)	Ophthalmic	27851	NA	0.00744254	0.127503	0.894481	41933
215	Macular thickness at the central subfield (left)	Ophthalmic	27802	-1	0.00640784	0.127887	0.893175	56454
244	Average retinal nerve fibre layer thickness (left)	Ophthalmic	28500	-1	-0.00648279	0.127974	0.892877	55131
239	Macular thickness at the inner nasal subfield (left)	Ophthalmic	27806	4	-0.00640736	0.128311	0.891736	56337
229	Average ISOS-RPE thickness (left)	Ophthalmic	28528	2	-0.00647868	0.128503	0.891086	55048
184	Corneal resistance factor (left)	Ophthalmic	5265	0	-0.00641836	0.128656	0.890571	56043
192	Vertical cup to disc ratio (VCDR) (left)	Ophthalmic	27857	NA	0.00750645	0.128835	0.889965	40935
89	Corneal resistance factor (left)	Ophthalmic	5265	0	-0.00641526	0.12884	0.889949	56043
174	Retinal pigment epithelium thickness at outer nasal subfield (left)	Ophthalmic	27836	NA	-0.0116006	0.128909	0.889717	17134
105	Average INL-RPE thickness (left)	Ophthalmic	28536	3	-0.0064115	0.129143	0.88893	56020
95	Corneal hysteresis (left)	Ophthalmic	5264	0	0.00641244	0.129173	0.88883	55995
99	Average ISOS-RPE thickness (left)	Ophthalmic	28528	2	0.00646646	0.129226	0.888651	55048
45	Overall macular thickness (left)	Ophthalmic	27800	4	-0.00641554	0.129408	0.888038	55872
78	Retinal pigment epithelium thickness at inner inferior subfield (left)	Ophthalmic	27826	NA	0.0115866	0.129458	0.88787	17126
130	Corneal resistance factor (left)	Ophthalmic	5265	0	0.00640227	0.129616	0.887341	56043
76	Corneal hysteresis (left)	Ophthalmic	5264	0	-0.00639755	0.130064	0.885844	55995
125	Disc diameter after inverse rank normal transformation (left)	Ophthalmic	27851	NA	-0.00737692	0.130893	0.883082	41933
169	Macular thickness at the inner temporal subfield (left)	Ophthalmic	27810	4	-0.00637274	0.130937	0.882936	56176
160	ELM-ISOS thickness of central subfield (left)	Ophthalmic	28514	-1	-0.00636507	0.131004	0.882715	56292
71	Retinal pigment epithelium thickness at outer inferior subfield (left)	Ophthalmic	27834	NA	0.011595	0.131074	0.882482	16958
70	Average retinal nerve fibre layer thickness (left)	Ophthalmic	28500	-1	-0.0064288	0.131181	0.882131	55131
191	Intra-ocular pressure, Goldmann-correlated (left)	Ophthalmic	5263	0	0.00638089	0.131418	0.881344	55893
190	Retinal pigment epithelium thickness at outer nasal subfield (left)	Ophthalmic	27836	NA	-0.0115163	0.13171	0.880382	17134
133	Overall average retinal pigment epithelium thickness (left)	Ophthalmic	27822	-1	-0.00636355	0.131817	0.880027	56082
188	Macular thickness at the inner temporal subfield (left)	Ophthalmic	27810	4	0.00635544	0.131986	0.879471	56176
105	Average ISOS-RPE thickness (left)	Ophthalmic	28528	2	0.00642005	0.131997	0.879436	55048
159	Average ELM-ISOS thickness (left)	Ophthalmic	28520	1	0.00642396	0.132222	0.878695	54917
32	Retinal pigment epithelium thickness at inner temporal subfield (left)	Ophthalmic	27832	NA	0.0114685	0.132352	0.87827	17220
124	INL-ELM thickness of the central subfield (left)	Ophthalmic	28506	3	-0.00634853	0.132411	0.878077	56175
246	Retinal pigment epithelium thickness at outer nasal subfield (left)	Ophthalmic	27836	NA	-0.0114926	0.132509	0.877754	17134
64	Mean of vertical disc diameter (left)	Ophthalmic	27853	NA	-0.00734951	0.132909	0.876447	41808
20	Average retinal nerve fibre layer thickness (left)	Ophthalmic	28500	-1	-0.00639544	0.133193	0.87552	55131
237	Vertical cup to disc ratio (VCDR) regressed and transformed (left)	Ophthalmic	27855	NA	0.00742026	0.133352	0.875002	40921
216	Macular thickness at the inner superior subfield (left)	Ophthalmic	27808	4	0.00632352	0.133631	0.874093	56265
146	Total macular volume (left)	Ophthalmic	27820	NA	-0.0119279	0.133834	0.873433	15798
168	Mean of vertical disc diameter (left)	Ophthalmic	27853	NA	-0.00732782	0.134056	0.872713	41808
240	Retinal pigment epithelium thickness at outer temporal subfield (left)	Ophthalmic	27840	NA	-0.0114661	0.134416	0.871548	17045
110	Corneal hysteresis (left)	Ophthalmic	5264	0	-0.00631879	0.134859	0.870121	55995
133	Corneal resistance factor (left)	Ophthalmic	5265	0	0.00631534	0.134904	0.869974	56043
30	Average INL-RPE thickness (left)	Ophthalmic	28536	3	-0.00631559	0.13497	0.869764	56020
91	Retinal pigment epithelium thickness at inner inferior subfield (left)	Ophthalmic	27826	NA	-0.0114215	0.13501	0.869633	17126
126	Vertical cup to disc ratio (VCDR) (left)	Ophthalmic	27857	NA	-0.00738458	0.135162	0.869145	40935
153	ISOS-RPE thickness of inner subfield (left)	Ophthalmic	28524	2	-0.00634552	0.135201	0.86902	55427
149	Total macular volume (left)	Ophthalmic	27820	NA	0.0118827	0.135314	0.868657	15798
166	INL-ELM thickness of the central subfield (left)	Ophthalmic	28506	3	-0.00629787	0.135527	0.867974	56175
98	Average INL-RPE thickness (left)	Ophthalmic	28536	3	0.00630437	0.135664	0.867535	56020
129	ELM-ISOS thickness of inner subfield (left)	Ophthalmic	28516	1	0.00633711	0.13567	0.867516	55441
12	Average ELM-ISOS thickness (left)	Ophthalmic	28520	1	0.0063659	0.135754	0.867246	54917
246	logMAR, final (left)	Ophthalmic	5208	-1	0.00626989	0.135847	0.866951	56585
208	Overall average retinal pigment epithelium thickness (left)	Ophthalmic	27822	-1	-0.00629715	0.135896	0.866794	56082
70	logMAR, final (left)	Ophthalmic	5208	-1	0.00626866	0.135923	0.866706	56585
141	INL-RPE thickness of central subfield (left)	Ophthalmic	28530	3	0.00626741	0.135984	0.866513	56590
166	Intra-ocular pressure, corneal-compensated (left)	Ophthalmic	5262	-1	-0.0062963	0.136022	0.86639	56061
3	ISOS-RPE thickness of outer subfield (left)	Ophthalmic	28526	2	-0.00635511	0.136105	0.866127	55005
32	INL-ELM thickness of the inner subfield (left)	Ophthalmic	28508	3	0.00629582	0.136108	0.866117	56045
18	Retinal pigment epithelium thickness at central subfield (left)	Ophthalmic	27824	NA	0.01133	0.136136	0.866027	17304
149	Retinal pigment epithelium thickness at outer inferior subfield (left)	Ophthalmic	27834	NA	0.011444	0.13617	0.865919	16958
223	Total macular volume (left)	Ophthalmic	27820	NA	0.0118549	0.13623	0.865728	15798
202	Macular thickness at the inner inferior subfield (left)	Ophthalmic	27804	4	-0.00631018	0.136253	0.865655	55749
196	Retinal pigment epithelium thickness at outer temporal subfield (left)	Ophthalmic	27840	NA	0.0114101	0.136328	0.865415	17045
135	Vertical cup to disc ratio (VCDR) (left)	Ophthalmic	27857	NA	-0.00736141	0.136391	0.865213	40935
98	Intra-ocular pressure, Goldmann-correlated (left)	Ophthalmic	5263	0	-0.00629903	0.13644	0.865058	55893
132	Mean of vertical disc diameter (left)	Ophthalmic	27853	NA	-0.00728139	0.13654	0.864742	41808
147	Retinal pigment epithelium thickness at outer temporal subfield (left)	Ophthalmic	27840	NA	0.0113989	0.136713	0.86419	17045
219	Mean of vertical disc diameter (left)	Ophthalmic	27853	NA	0.00727737	0.136756	0.864052	41808
50	Vertical cup to disc ratio (VCDR) regressed and transformed (left)	Ophthalmic	27855	NA	-0.00735256	0.13693	0.863501	40921
39	logMAR, final (left)	Ophthalmic	5208	-1	0.00624762	0.137242	0.862512	56585
237	Retinal pigment epithelium thickness at outer temporal subfield (left)	Ophthalmic	27840	NA	-0.011383	0.137262	0.86245	17045
159	Retinal pigment epithelium thickness at inner nasal subfield (left)	Ophthalmic	27828	NA	-0.0113191	0.137264	0.862444	17238
190	ELM-ISOS thickness of inner subfield (left)	Ophthalmic	28516	1	0.00630988	0.137358	0.862145	55441
30	ELM-ISOS thickness of outer subfield (left)	Ophthalmic	28518	1	0.00634259	0.137364	0.862126	54869
186	Retinal pigment epithelium thickness at inner temporal subfield (left)	Ophthalmic	27832	NA	0.0113035	0.138011	0.860086	17220
53	Mean of vertical disc diameter (left)	Ophthalmic	27853	NA	-0.00725354	0.138046	0.859975	41808
219	Retinal pigment epithelium thickness at outer nasal subfield (left)	Ophthalmic	27836	NA	-0.0113301	0.138071	0.859896	17134
98	Retinal pigment epithelium thickness at outer temporal subfield (left)	Ophthalmic	27840	NA	0.0113538	0.138275	0.859258	17045
233	Retinal pigment epithelium thickness at outer nasal subfield (left)	Ophthalmic	27836	NA	-0.0113212	0.138379	0.85893	17134
177	Disc diameter after inverse rank normal transformation (left)	Ophthalmic	27851	NA	-0.00723068	0.138702	0.857917	41933
237	Vertical cup to disc ratio (VCDR) (left)	Ophthalmic	27857	NA	0.00731767	0.138736	0.857811	40935
206	Intra-ocular pressure, Goldmann-correlated (left)	Ophthalmic	5263	0	-0.00626034	0.138865	0.857408	55893
253	Macular thickness at the outer superior subfield (left)	Ophthalmic	27816	4	0.00623013	0.138918	0.85724	56421
231	Retinal pigment epithelium thickness at outer inferior subfield (left)	Ophthalmic	27834	NA	-0.0113609	0.139038	0.856866	16958
118	Corneal resistance factor (left)	Ophthalmic	5265	0	-0.00624845	0.139086	0.856715	56043
23	Retinal pigment epithelium thickness at inner inferior subfield (left)	Ophthalmic	27826	NA	-0.011297	0.139316	0.855998	17126
50	Corneal resistance factor (left)	Ophthalmic	5265	0	0.00624411	0.139361	0.855859	56043
212	Retinal pigment epithelium thickness at outer superior subfield (left)	Ophthalmic	27838	NA	-0.0113618	0.139507	0.855403	16915
89	Retinal pigment epithelium thickness at outer nasal subfield (left)	Ophthalmic	27836	NA	0.0112887	0.139515	0.85538	17134
74	ISOS-RPE thickness of inner subfield (left)	Ophthalmic	28524	2	0.00627494	0.139599	0.855119	55427
5	Retinal pigment epithelium thickness at central subfield (left)	Ophthalmic	27824	NA	-0.0112278	0.139704	0.85479	17304
251	Overall macular thickness (left)	Ophthalmic	27800	4	0.00624484	0.13992	0.854122	55872
82	Average retinal nerve fibre layer thickness (left)	Ophthalmic	28500	-1	-0.00628563	0.139985	0.853918	55131
90	ELM-ISOS thickness of outer subfield (left)	Ophthalmic	28518	1	-0.00629699	0.140213	0.853211	54869
227	Retinal pigment epithelium thickness at inner nasal subfield (left)	Ophthalmic	27828	NA	0.0112331	0.140274	0.853022	17238
48	Retinal pigment epithelium thickness at inner nasal subfield (left)	Ophthalmic	27828	NA	-0.0112258	0.140532	0.852224	17238
24	Intra-ocular pressure, Goldmann-correlated (left)	Ophthalmic	5263	0	-0.00623364	0.140557	0.852148	55893
214	Average INL-RPE thickness (left)	Ophthalmic	28536	3	0.00622596	0.140596	0.852028	56020
34	Retinal pigment epithelium thickness at central subfield (left)	Ophthalmic	27824	NA	0.0112008	0.140657	0.85184	17304
184	Retinal pigment epithelium thickness at inner nasal subfield (left)	Ophthalmic	27828	NA	0.0112174	0.140828	0.851311	17238
197	Retinal pigment epithelium thickness at inner nasal subfield (left)	Ophthalmic	27828	NA	-0.011205	0.141269	0.849952	17238
182	Intra-ocular pressure, corneal-compensated (left)	Ophthalmic	5262	-1	0.00621294	0.141283	0.849911	56061
231	INL-RPE thickness of outer subfield (left)	Ophthalmic	28534	3	0.00620798	0.141817	0.84827	56000
92	Macular thickness at the inner inferior subfield (left)	Ophthalmic	27804	4	-0.00622189	0.14182	0.848262	55749
71	Intra-ocular pressure, Goldmann-correlated (left)	Ophthalmic	5263	0	-0.00620619	0.142313	0.846754	55893
42	Corneal hysteresis (left)	Ophthalmic	5264	0	-0.0061968	0.142554	0.846021	55995
1	Retinal pigment epithelium thickness at central subfield (left)	Ophthalmic	27824	NA	0.0111423	0.142742	0.845448	17304
35	Retinal pigment epithelium thickness at outer temporal subfield (left)	Ophthalmic	27840	NA	0.0112267	0.142743	0.845445	17045
147	Macular thickness at the outer temporal subfield (left)	Ophthalmic	27818	4	0.00617814	0.142901	0.844965	56236
181	Corneal resistance factor (left)	Ophthalmic	5265	0	-0.00618487	0.143153	0.8442	56043
232	Retinal pigment epithelium thickness at outer temporal subfield (left)	Ophthalmic	27840	NA	-0.0112064	0.143465	0.843253	17045
140	Macular thickness at the inner superior subfield (left)	Ophthalmic	27808	4	0.00616613	0.143576	0.842918	56265
85	Retinal pigment epithelium thickness at outer nasal subfield (left)	Ophthalmic	27836	NA	-0.0111731	0.143613	0.842806	17134
231	Overall macular thickness (left)	Ophthalmic	27800	4	0.00618344	0.143857	0.842068	55872
252	Retinal pigment epithelium thickness at outer inferior subfield (left)	Ophthalmic	27834	NA	-0.0112243	0.143851	0.842088	16958
74	Corneal resistance factor (left)	Ophthalmic	5265	0	-0.00617204	0.143984	0.841685	56043
235	Retinal pigment epithelium thickness at outer superior subfield (left)	Ophthalmic	27838	NA	0.0112333	0.144038	0.841523	16915
75	INL-ELM thickness of the central subfield (left)	Ophthalmic	28506	3	0.00616161	0.144191	0.841062	56175
105	Retinal pigment epithelium thickness at inner nasal subfield (left)	Ophthalmic	27828	NA	0.011122	0.14424	0.840914	17238
146	Corneal resistance factor (left)	Ophthalmic	5265	0	0.00616609	0.144371	0.84052	56043
246	Mean of vertical disc diameter (left)	Ophthalmic	27853	NA	-0.00713859	0.144399	0.840435	41808
84	Average inner nuclear layer thickness (left)	Ophthalmic	28502	-1	0.00617613	0.144486	0.840173	55829
208	Macular thickness at the inner inferior subfield (left)	Ophthalmic	27804	4	0.00617846	0.144623	0.839763	55749
235	Retinal pigment epithelium thickness at inner temporal subfield (left)	Ophthalmic	27832	NA	-0.0111132	0.144767	0.839329	17220
37	ELM-ISOS thickness of inner subfield (left)	Ophthalmic	28516	1	-0.00619183	0.144867	0.83903	55441
17	Vertical cup to disc ratio (VCDR) (left)	Ophthalmic	27857	NA	0.00720427	0.144959	0.838755	40935
118	logMAR, final (left)	Ophthalmic	5208	-1	-0.00612735	0.14497	0.838723	56585
237	Corneal resistance factor (left)	Ophthalmic	5265	0	0.00615697	0.144966	0.838734	56043
34	Intra-ocular pressure, corneal-compensated (left)	Ophthalmic	5262	-1	-0.00615406	0.145091	0.838359	56061
38	Total macular volume (left)	Ophthalmic	27820	NA	0.0115931	0.145097	0.83834	15798
239	Vertical cup to disc ratio (VCDR) (left)	Ophthalmic	27857	NA	0.0071968	0.145376	0.837507	40935
196	Intra-ocular pressure, Goldmann-correlated (left)	Ophthalmic	5263	0	-0.00615401	0.145699	0.836544	55893
11	Average INL-RPE thickness (left)	Ophthalmic	28536	3	0.00614521	0.145818	0.83619	56020
19	Vertical cup to disc ratio (VCDR) regressed and transformed (left)	Ophthalmic	27855	NA	0.00718981	0.145836	0.836135	40921
52	Macular thickness at the outer nasal subfield (left)	Ophthalmic	27814	4	-0.00611664	0.146048	0.835504	56480
72	Retinal pigment epithelium thickness at outer inferior subfield (left)	Ophthalmic	27834	NA	0.0111575	0.146252	0.834898	16958
4	Disc diameter after inverse rank normal transformation (left)	Ophthalmic	27851	NA	-0.00709514	0.146256	0.834887	41933
249	ISOS-RPE thickness of outer subfield (left)	Ophthalmic	28526	2	-0.00619242	0.146419	0.834404	55005
20	Macular thickness at the outer superior subfield (left)	Ophthalmic	27816	4	-0.00611376	0.146449	0.834314	56421
227	Corneal hysteresis (left)	Ophthalmic	5264	0	0.00613681	0.14646	0.834282	55995
243	Vertical cup to disc ratio (VCDR) regressed and transformed (left)	Ophthalmic	27855	NA	0.00717571	0.146628	0.833783	40921
72	Retinal pigment epithelium thickness at inner superior subfield (left)	Ophthalmic	27830	NA	-0.0110944	0.146703	0.83356	17113
239	Retinal pigment epithelium thickness at outer inferior subfield (left)	Ophthalmic	27834	NA	-0.0111439	0.146743	0.833441	16958
240	Vertical cup to disc ratio (VCDR) regressed and transformed (left)	Ophthalmic	27855	NA	-0.00717039	0.146928	0.832895	40921
91	INL-RPE thickness of central subfield (left)	Ophthalmic	28530	3	0.00609405	0.147149	0.832241	56590
217	Retinal pigment epithelium thickness at inner inferior subfield (left)	Ophthalmic	27826	NA	0.0110725	0.14735	0.831651	17126
103	Disc diameter after inverse rank normal transformation (left)	Ophthalmic	27851	NA	0.00707166	0.147596	0.830926	41933
177	Retinal pigment epithelium thickness at outer superior subfield (left)	Ophthalmic	27838	NA	0.0111325	0.147672	0.830702	16915
74	Corneal hysteresis (left)	Ophthalmic	5264	0	-0.00611516	0.147889	0.830064	55995
240	Corneal hysteresis (left)	Ophthalmic	5264	0	-0.00611058	0.148193	0.829171	55995
148	Vertical cup to disc ratio (VCDR) (left)	Ophthalmic	27857	NA	-0.00714518	0.148285	0.828903	40935
174	Retinal pigment epithelium thickness at inner temporal subfield (left)	Ophthalmic	27832	NA	-0.0110143	0.148378	0.82863	17220
3	Retinal pigment epithelium thickness at outer inferior subfield (left)	Ophthalmic	27834	NA	0.0110955	0.148508	0.828249	16958
251	Intra-ocular pressure, Goldmann-correlated (left)	Ophthalmic	5263	0	0.00610978	0.148616	0.827934	55893
62	Retinal pigment epithelium thickness at outer inferior subfield (left)	Ophthalmic	27834	NA	-0.0110859	0.148857	0.82723	16958
93	ISOS-RPE thickness of inner subfield (left)	Ophthalmic	28524	2	0.00613163	0.148866	0.827204	55427
60	Retinal pigment epithelium thickness at outer temporal subfield (left)	Ophthalmic	27840	NA	0.0110563	0.148904	0.827094	17045
154	Macular thickness at the outer inferior subfield (left)	Ophthalmic	27812	-1	-0.00611321	0.148977	0.826879	55731
74	Overall macular thickness (left)	Ophthalmic	27800	4	-0.00610504	0.149008	0.826792	55872
18	Macular thickness at the inner temporal subfield (left)	Ophthalmic	27810	4	0.00608701	0.149107	0.826502	56176
148	Corneal resistance factor (left)	Ophthalmic	5265	0	-0.00609109	0.149317	0.825892	56043
196	Macular thickness at the outer temporal subfield (left)	Ophthalmic	27818	4	0.00607604	0.149624	0.825	56236
245	INL-RPE thickness of inner subfield (left)	Ophthalmic	28532	3	0.00607173	0.149754	0.824623	56280
139	Macular thickness at the inner superior subfield (left)	Ophthalmic	27808	4	0.00606609	0.150186	0.823369	56265
68	Average ELM-ISOS thickness (left)	Ophthalmic	28520	1	-0.00613864	0.150283	0.82309	54917
135	Retinal pigment epithelium thickness at outer temporal subfield (left)	Ophthalmic	27840	NA	0.0110129	0.150507	0.822442	17045
208	Intra-ocular pressure, Goldmann-correlated (left)	Ophthalmic	5263	0	0.00607921	0.150658	0.822007	55893
2	Retinal pigment epithelium thickness at outer superior subfield (left)	Ophthalmic	27838	NA	0.0110482	0.150763	0.821705	16915
248	Retinal pigment epithelium thickness at outer inferior subfield (left)	Ophthalmic	27834	NA	0.0110318	0.150853	0.821446	16958
143	Macular thickness at the outer superior subfield (left)	Ophthalmic	27816	4	0.00604716	0.150898	0.821318	56421
109	Retinal pigment epithelium thickness at central subfield (left)	Ophthalmic	27824	NA	0.0109169	0.151003	0.821013	17304
226	Macular thickness at the inner temporal subfield (left)	Ophthalmic	27810	4	0.00605777	0.15107	0.820822	56176
13	Average ELM-ISOS thickness (left)	Ophthalmic	28520	1	-0.00612345	0.151295	0.820176	54917
184	Macular thickness at the inner inferior subfield (left)	Ophthalmic	27804	4	0.00607754	0.151298	0.820168	55749
30	Corneal resistance factor (left)	Ophthalmic	5265	0	0.00605971	0.151424	0.819806	56043
132	Intra-ocular pressure, Goldmann-correlated (left)	Ophthalmic	5263	0	0.00606693	0.151485	0.819631	55893
83	Total macular volume (left)	Ophthalmic	27820	NA	0.0114119	0.151489	0.819618	15798
48	Retinal pigment epithelium thickness at central subfield (left)	Ophthalmic	27824	NA	-0.0108996	0.151653	0.819149	17304
153	logMAR, final (left)	Ophthalmic	5208	-1	-0.00602454	0.151837	0.818623	56585
68	Vertical cup to disc ratio (VCDR) regressed and transformed (left)	Ophthalmic	27855	NA	0.00708392	0.151864	0.818544	40921
174	ISOS-RPE thickness of central subfield (left)	Ophthalmic	28522	2	0.0060704	0.1519	0.818443	55716
184	ISOS-RPE thickness of inner subfield (left)	Ophthalmic	28524	2	-0.00608581	0.151927	0.818366	55427
30	Corneal hysteresis (left)	Ophthalmic	5264	0	0.00605319	0.15204	0.818043	55995
182	Overall average retinal pigment epithelium thickness (left)	Ophthalmic	27822	-1	0.00604744	0.152111	0.817839	56082
106	Retinal pigment epithelium thickness at outer temporal subfield (left)	Ophthalmic	27840	NA	0.0109692	0.152132	0.817781	17045
143	Average ganglion cell-inner plexiform layer thickness (left)	Ophthalmic	28504	-1	-0.00607775	0.152348	0.817164	55460
111	Retinal pigment epithelium thickness at outer inferior subfield (left)	Ophthalmic	27834	NA	-0.0109882	0.152472	0.816811	16958
240	Intra-ocular pressure, corneal-compensated (left)	Ophthalmic	5262	-1	-0.00604217	0.152546	0.8166	56061
88	Average INL-ELM thickness (left)	Ophthalmic	28512	3	0.00605186	0.152691	0.816187	55842
179	Vertical cup to disc ratio (VCDR) regressed and transformed (left)	Ophthalmic	27855	NA	-0.00706644	0.152878	0.815656	40921
43	Macular thickness at the outer superior subfield (left)	Ophthalmic	27816	4	-0.00601573	0.153032	0.815218	56421
29	Disc diameter after inverse rank normal transformation (left)	Ophthalmic	27851	NA	-0.00697465	0.153231	0.814655	41933
206	Intra-ocular pressure, corneal-compensated (left)	Ophthalmic	5262	-1	-0.00602772	0.153529	0.81381	56061
20	Retinal pigment epithelium thickness at outer temporal subfield (left)	Ophthalmic	27840	NA	-0.0109318	0.153536	0.81379	17045
67	Macular thickness at the central subfield (left)	Ophthalmic	27802	-1	0.00600598	0.153578	0.81367	56454
248	Intra-ocular pressure, Goldmann-correlated (left)	Ophthalmic	5263	0	0.00603474	0.153668	0.813417	55893
47	Intra-ocular pressure, Goldmann-correlated (left)	Ophthalmic	5263	0	0.00602984	0.154002	0.812474	55893
157	Retinal pigment epithelium thickness at inner temporal subfield (left)	Ophthalmic	27832	NA	0.0108616	0.154085	0.812239	17220
250	INL-ELM thickness of the outer subfield (left)	Ophthalmic	28510	3	0.00603033	0.154248	0.81178	55817
202	Retinal pigment epithelium thickness at inner superior subfield (left)	Ophthalmic	27830	NA	-0.0108871	0.154401	0.81135	17113
208	ELM-ISOS thickness of inner subfield (left)	Ophthalmic	28516	1	-0.00604774	0.154453	0.811203	55441
250	INL-RPE thickness of outer subfield (left)	Ophthalmic	28534	3	0.00601747	0.154454	0.811201	56000
69	avMSE	Ophthalmic	20261	NA	-0.00600493	0.154619	0.810736	56189
149	Corneal hysteresis (left)	Ophthalmic	5264	0	-0.00601152	0.15488	0.810005	55995
52	Retinal pigment epithelium thickness at inner superior subfield (left)	Ophthalmic	27830	NA	-0.0108717	0.154986	0.809709	17113
124	Overall average retinal pigment epithelium thickness (left)	Ophthalmic	27822	-1	-0.00599967	0.155374	0.80862	56082
70	Retinal pigment epithelium thickness at outer nasal subfield (left)	Ophthalmic	27836	NA	0.0108545	0.155388	0.808583	17134
197	INL-RPE thickness of central subfield (left)	Ophthalmic	28530	3	0.00596903	0.155627	0.807914	56590
68	Corneal hysteresis (left)	Ophthalmic	5264	0	0.00599999	0.155673	0.807785	55995
96	Retinal pigment epithelium thickness at outer superior subfield (left)	Ophthalmic	27838	NA	-0.0109074	0.156036	0.806776	16915
85	Retinal pigment epithelium thickness at inner nasal subfield (left)	Ophthalmic	27828	NA	0.0108041	0.15606	0.806708	17238
103	Average ELM-ISOS thickness (left)	Ophthalmic	28520	1	-0.00605118	0.15618	0.806375	54917
208	INL-RPE thickness of outer subfield (left)	Ophthalmic	28534	3	0.00598748	0.156519	0.805434	56000
3	Intra-ocular pressure, corneal-compensated (left)	Ophthalmic	5262	-1	-0.00597845	0.156919	0.804324	56061
77	Macular thickness at the inner inferior subfield (left)	Ophthalmic	27804	4	0.00599393	0.157004	0.80409	55749
25	Intra-ocular pressure, corneal-compensated (left)	Ophthalmic	5262	-1	-0.00597643	0.157059	0.803938	56061
18	Total macular volume (left)	Ophthalmic	27820	NA	0.011256	0.157157	0.803665	15798
21	Retinal pigment epithelium thickness at outer nasal subfield (left)	Ophthalmic	27836	NA	-0.0108079	0.157169	0.803633	17134
149	Retinal pigment epithelium thickness at outer nasal subfield (left)	Ophthalmic	27836	NA	0.0108034	0.157342	0.803156	17134
230	Retinal pigment epithelium thickness at inner temporal subfield (left)	Ophthalmic	27832	NA	0.0107728	0.157481	0.802773	17220
169	Overall average retinal pigment epithelium thickness (left)	Ophthalmic	27822	-1	-0.00596453	0.157809	0.801869	56082
82	Overall macular thickness (left)	Ophthalmic	27800	4	-0.00597023	0.158192	0.800817	55872
16	Retinal pigment epithelium thickness at central subfield (left)	Ophthalmic	27824	NA	0.0107241	0.158351	0.800379	17304
56	Retinal pigment epithelium thickness at inner temporal subfield (left)	Ophthalmic	27832	NA	-0.010741	0.158709	0.7994	17220
195	Retinal pigment epithelium thickness at outer nasal subfield (left)	Ophthalmic	27836	NA	-0.0107643	0.158851	0.79901	17134
228	ELM-ISOS thickness of central subfield (left)	Ophthalmic	28514	-1	-0.0059363	0.159006	0.798587	56292
46	Average INL-ELM thickness (left)	Ophthalmic	28512	3	-0.00594788	0.159867	0.796241	55842
25	Corneal hysteresis (left)	Ophthalmic	5264	0	0.00593944	0.159889	0.796183	55995
90	Corneal hysteresis (left)	Ophthalmic	5264	0	0.00593689	0.160068	0.795695	55995
43	Mean of vertical disc diameter (left)	Ophthalmic	27853	NA	-0.00686273	0.160558	0.794367	41808
239	Retinal pigment epithelium thickness at inner temporal subfield (left)	Ophthalmic	27832	NA	0.0106887	0.160748	0.793854	17220
89	Retinal pigment epithelium thickness at outer inferior subfield (left)	Ophthalmic	27834	NA	0.0107695	0.160806	0.793699	16958
255	Total macular volume (left)	Ophthalmic	27820	NA	-0.0111567	0.16085	0.793578	15798
130	Retinal pigment epithelium thickness at inner nasal subfield (left)	Ophthalmic	27828	NA	-0.0106802	0.160863	0.793544	17238
40	Average ISOS-RPE thickness (left)	Ophthalmic	28528	2	0.0059761	0.160882	0.793493	55048
180	Intra-ocular pressure, corneal-compensated (left)	Ophthalmic	5262	-1	0.00592062	0.16097	0.793256	56061
218	Retinal pigment epithelium thickness at outer nasal subfield (left)	Ophthalmic	27836	NA	-0.0107068	0.161085	0.792945	17134
224	Retinal pigment epithelium thickness at outer temporal subfield (left)	Ophthalmic	27840	NA	-0.0107347	0.161089	0.792935	17045
76	Intra-ocular pressure, Goldmann-correlated (left)	Ophthalmic	5263	0	-0.00592569	0.16124	0.792528	55893
198	Average inner nuclear layer thickness (left)	Ophthalmic	28502	-1	0.00592624	0.161441	0.791987	55829
135	Retinal pigment epithelium thickness at inner nasal subfield (left)	Ophthalmic	27828	NA	0.0106655	0.16144	0.791989	17238
0	Vertical cup to disc ratio (VCDR) (left)	Ophthalmic	27857	NA	-0.00691983	0.161507	0.791809	40935
97	Corneal resistance factor (left)	Ophthalmic	5265	0	0.00591104	0.161715	0.791249	56043
250	Average INL-RPE thickness (left)	Ophthalmic	28536	3	0.00590852	0.16198	0.790538	56020
118	Intra-ocular pressure, corneal-compensated (left)	Ophthalmic	5262	-1	-0.00590532	0.162054	0.790339	56061
62	Overall macular thickness (left)	Ophthalmic	27800	4	0.00591366	0.162171	0.790028	55872
42	INL-ELM thickness of the inner subfield (left)	Ophthalmic	28508	3	-0.00590391	0.162214	0.789911	56045
210	Intra-ocular pressure, corneal-compensated (left)	Ophthalmic	5262	-1	0.00590233	0.162267	0.789769	56061
65	Vertical cup to disc ratio (VCDR) (left)	Ophthalmic	27857	NA	-0.00690735	0.162264	0.789777	40935
2	Intra-ocular pressure, corneal-compensated (left)	Ophthalmic	5262	-1	-0.00590248	0.162256	0.789799	56061
127	Average ELM-ISOS thickness (left)	Ophthalmic	28520	1	0.00595637	0.162769	0.788429	54917
61	Intra-ocular pressure, Goldmann-correlated (left)	Ophthalmic	5263	0	-0.00589982	0.163077	0.787608	55893
3	ELM-ISOS thickness of outer subfield (left)	Ophthalmic	28518	1	-0.00595332	0.163169	0.787363	54869
2	Retinal pigment epithelium thickness at inner superior subfield (left)	Ophthalmic	27830	NA	0.0106524	0.163483	0.786528	17113
235	ISOS-RPE thickness of central subfield (left)	Ophthalmic	28522	2	0.00590253	0.163551	0.786348	55716
254	Retinal pigment epithelium thickness at outer superior subfield (left)	Ophthalmic	27838	NA	0.0107106	0.16364	0.786111	16915
75	Corneal hysteresis (left)	Ophthalmic	5264	0	0.00588045	0.164078	0.78495	55995
140	Retinal pigment epithelium thickness at inner temporal subfield (left)	Ophthalmic	27832	NA	-0.0105968	0.164375	0.784164	17220
41	Retinal pigment epithelium thickness at inner inferior subfield (left)	Ophthalmic	27826	NA	-0.0106256	0.164386	0.784135	17126
184	Macular thickness at the outer temporal subfield (left)	Ophthalmic	27818	4	-0.00586321	0.16441	0.784071	56236
45	Retinal pigment epithelium thickness at outer temporal subfield (left)	Ophthalmic	27840	NA	-0.0106402	0.164809	0.78302	17045
210	Total macular volume (left)	Ophthalmic	27820	NA	-0.0110517	0.164828	0.78297	15798
196	Retinal pigment epithelium thickness at inner nasal subfield (left)	Ophthalmic	27828	NA	0.0105746	0.165041	0.782409	17238
46	logMAR, final (left)	Ophthalmic	5208	-1	0.00583636	0.165042	0.782405	56585
173	Retinal pigment epithelium thickness at inner inferior subfield (left)	Ophthalmic	27826	NA	0.0106087	0.165057	0.782366	17126
164	Retinal pigment epithelium thickness at outer inferior subfield (left)	Ophthalmic	27834	NA	0.0106597	0.165115	0.782215	16958
152	ELM-ISOS thickness of inner subfield (left)	Ophthalmic	28516	1	-0.00589104	0.165417	0.781419	55441
99	Retinal pigment epithelium thickness at outer nasal subfield (left)	Ophthalmic	27836	NA	0.0105825	0.166005	0.779878	17134
219	Retinal pigment epithelium thickness at inner temporal subfield (left)	Ophthalmic	27832	NA	-0.0105536	0.166104	0.779619	17220
101	Average inner nuclear layer thickness (left)	Ophthalmic	28502	-1	-0.00586031	0.166155	0.779486	55829
26	Retinal pigment epithelium thickness at inner temporal subfield (left)	Ophthalmic	27832	NA	-0.0105506	0.166222	0.779312	17220
76	Retinal pigment epithelium thickness at outer superior subfield (left)	Ophthalmic	27838	NA	0.0106361	0.166589	0.778353	16915
233	ISOS-RPE thickness of inner subfield (left)	Ophthalmic	28524	2	0.00587283	0.166782	0.77785	55427
31	Retinal pigment epithelium thickness at inner inferior subfield (left)	Ophthalmic	27826	NA	-0.0105602	0.166998	0.777288	17126
80	Vertical cup to disc ratio (VCDR) (left)	Ophthalmic	27857	NA	0.00682987	0.167027	0.777214	40935
49	avMSE	Ophthalmic	20261	NA	0.00582617	0.16727	0.776581	56189
90	ISOS-RPE thickness of outer subfield (left)	Ophthalmic	28526	2	-0.00588655	0.167414	0.776209	55005
72	Retinal pigment epithelium thickness at outer nasal subfield (left)	Ophthalmic	27836	NA	0.0105472	0.167423	0.776185	17134
123	INL-ELM thickness of the outer subfield (left)	Ophthalmic	28510	3	-0.0058434	0.167427	0.776176	55817
54	Average ISOS-RPE thickness (left)	Ophthalmic	28528	2	-0.00588345	0.167472	0.776058	55048
14	Retinal pigment epithelium thickness at central subfield (left)	Ophthalmic	27824	NA	0.0104921	0.16755	0.775855	17304
231	INL-RPE thickness of inner subfield (left)	Ophthalmic	28532	3	-0.00581739	0.167567	0.775811	56280
185	Retinal pigment epithelium thickness at inner inferior subfield (left)	Ophthalmic	27826	NA	-0.0105457	0.167582	0.775773	17126
161	Retinal pigment epithelium thickness at inner superior subfield (left)	Ophthalmic	27830	NA	-0.0105496	0.167588	0.775758	17113
177	Mean of vertical disc diameter (left)	Ophthalmic	27853	NA	-0.00674897	0.167606	0.77571	41808
14	Retinal pigment epithelium thickness at outer inferior subfield (left)	Ophthalmic	27834	NA	-0.0105961	0.167652	0.775591	16958
165	Retinal pigment epithelium thickness at inner superior subfield (left)	Ophthalmic	27830	NA	0.0105462	0.167722	0.775411	17113
11	Mean of vertical disc diameter (left)	Ophthalmic	27853	NA	0.0067467	0.167749	0.775339	41808
12	INL-RPE thickness of central subfield (left)	Ophthalmic	28530	3	0.0057979	0.167826	0.775141	56590
124	Corneal hysteresis (left)	Ophthalmic	5264	0	-0.0058275	0.167908	0.77493	55995
12	Mean of vertical disc diameter (left)	Ophthalmic	27853	NA	-0.00674303	0.16798	0.774741	41808
188	INL-RPE thickness of central subfield (left)	Ophthalmic	28530	3	0.00579523	0.168022	0.774635	56590
49	Vertical cup to disc ratio (VCDR) (left)	Ophthalmic	27857	NA	0.00680628	0.168497	0.773407	40935
116	Intra-ocular pressure, corneal-compensated (left)	Ophthalmic	5262	-1	-0.00581533	0.168547	0.773279	56061
108	Total macular volume (left)	Ophthalmic	27820	NA	0.0109374	0.169237	0.771505	15798
198	ELM-ISOS thickness of inner subfield (left)	Ophthalmic	28516	1	-0.00583543	0.169446	0.770968	55441
102	Retinal pigment epithelium thickness at inner superior subfield (left)	Ophthalmic	27830	NA	-0.0105031	0.169467	0.770914	17113
252	Vertical cup to disc ratio (VCDR) (left)	Ophthalmic	27857	NA	-0.00678811	0.169637	0.77048	40935
131	Retinal pigment epithelium thickness at inner nasal subfield (left)	Ophthalmic	27828	NA	-0.0104555	0.169851	0.769931	17238
245	Retinal pigment epithelium thickness at outer inferior subfield (left)	Ophthalmic	27834	NA	-0.0105406	0.169887	0.769839	16958
49	Macular thickness at the outer temporal subfield (left)	Ophthalmic	27818	4	0.00577747	0.170669	0.767845	56236
115	Retinal pigment epithelium thickness at central subfield (left)	Ophthalmic	27824	NA	0.0104159	0.170658	0.767874	17304
76	Vertical cup to disc ratio (VCDR) (left)	Ophthalmic	27857	NA	-0.00677038	0.170754	0.767628	40935
211	ELM-ISOS thickness of central subfield (left)	Ophthalmic	28514	-1	0.00577007	0.171004	0.766993	56292
184	Retinal pigment epithelium thickness at inner inferior subfield (left)	Ophthalmic	27826	NA	-0.0104567	0.171198	0.766501	17126
122	Retinal pigment epithelium thickness at inner nasal subfield (left)	Ophthalmic	27828	NA	-0.0104221	0.171219	0.766448	17238
32	Macular thickness at the outer nasal subfield (left)	Ophthalmic	27814	4	-0.00575689	0.171269	0.766321	56480
248	Average inner nuclear layer thickness (left)	Ophthalmic	28502	-1	-0.00578975	0.171314	0.766206	55829
22	Intra-ocular pressure, corneal-compensated (left)	Ophthalmic	5262	-1	0.00577331	0.171644	0.765371	56061
52	Average inner nuclear layer thickness (left)	Ophthalmic	28502	-1	-0.00578455	0.171699	0.765231	55829
106	Retinal pigment epithelium thickness at outer inferior subfield (left)	Ophthalmic	27834	NA	-0.010491	0.171904	0.764714	16958
234	INL-ELM thickness of the inner subfield (left)	Ophthalmic	28508	3	-0.00576998	0.171953	0.76459	56045
1	Retinal pigment epithelium thickness at outer nasal subfield (left)	Ophthalmic	27836	NA	0.0104227	0.172491	0.763233	17134
23	Retinal pigment epithelium thickness at inner nasal subfield (left)	Ophthalmic	27828	NA	-0.0103894	0.172567	0.763043	17238
176	Vertical cup to disc ratio (VCDR) regressed and transformed (left)	Ophthalmic	27855	NA	0.00674116	0.172681	0.762756	40921
139	Retinal pigment epithelium thickness at inner temporal subfield (left)	Ophthalmic	27832	NA	-0.0103899	0.172771	0.76253	17220
139	avMSE	Ophthalmic	20261	NA	-0.00575054	0.17285	0.76233	56189
85	ISOS-RPE thickness of outer subfield (left)	Ophthalmic	28526	2	-0.00581094	0.172936	0.762113	55005
61	Macular thickness at the inner superior subfield (left)	Ophthalmic	27808	4	-0.00574262	0.173153	0.761571	56265
93	INL-ELM thickness of the central subfield (left)	Ophthalmic	28506	3	-0.00574699	0.173169	0.761529	56175
94	Retinal pigment epithelium thickness at inner temporal subfield (left)	Ophthalmic	27832	NA	0.0103747	0.173403	0.760944	17220
97	avMSE	Ophthalmic	20261	NA	0.00573751	0.173826	0.759885	56189
206	Macular thickness at the inner nasal subfield (left)	Ophthalmic	27806	4	0.00572928	0.173877	0.759757	56337
68	Vertical cup to disc ratio (VCDR) (left)	Ophthalmic	27857	NA	0.00672107	0.173891	0.759724	40935
158	ISOS-RPE thickness of central subfield (left)	Ophthalmic	28522	2	0.00575822	0.174094	0.759216	55716
178	Macular thickness at the outer nasal subfield (left)	Ophthalmic	27814	4	0.00571768	0.174205	0.75894	56480
220	Intra-ocular pressure, corneal-compensated (left)	Ophthalmic	5262	-1	0.00573634	0.174404	0.758442	56061
95	Retinal pigment epithelium thickness at inner inferior subfield (left)	Ophthalmic	27826	NA	0.010376	0.174523	0.758147	17126
230	Overall macular thickness (left)	Ophthalmic	27800	4	-0.00574406	0.174553	0.758073	55872
107	Intra-ocular pressure, Goldmann-correlated (left)	Ophthalmic	5263	0	-0.00574128	0.174681	0.757755	55893
42	Macular thickness at the outer inferior subfield (left)	Ophthalmic	27812	-1	0.00574892	0.174733	0.757626	55731
244	Corneal resistance factor (left)	Ophthalmic	5265	0	-0.00573256	0.174758	0.757562	56043
73	ELM-ISOS thickness of central subfield (left)	Ophthalmic	28514	-1	0.00571913	0.174813	0.757425	56292
51	Vertical cup to disc ratio (VCDR) regressed and transformed (left)	Ophthalmic	27855	NA	0.00670602	0.17493	0.757135	40921
213	Macular thickness at the central subfield (left)	Ophthalmic	27802	-1	-0.00570906	0.174954	0.757077	56454
180	Corneal resistance factor (left)	Ophthalmic	5265	0	-0.0057272	0.175162	0.756561	56043
79	Retinal pigment epithelium thickness at outer inferior subfield (left)	Ophthalmic	27834	NA	0.0104108	0.175207	0.75645	16958
36	Vertical cup to disc ratio (VCDR) regressed and transformed (left)	Ophthalmic	27855	NA	-0.00670152	0.17522	0.756416	40921
149	Retinal pigment epithelium thickness at inner nasal subfield (left)	Ophthalmic	27828	NA	0.0103249	0.175247	0.756349	17238
57	Intra-ocular pressure, Goldmann-correlated (left)	Ophthalmic	5263	0	-0.00573024	0.175511	0.755695	55893
190	Mean of vertical disc diameter (left)	Ophthalmic	27853	NA	-0.00662002	0.175873	0.7548	41808
171	Total macular volume (left)	Ophthalmic	27820	NA	-0.0107656	0.176035	0.754401	15798
34	ISOS-RPE thickness of central subfield (left)	Ophthalmic	28522	2	-0.00573156	0.176096	0.75425	55716
223	Retinal pigment epithelium thickness at inner superior subfield (left)	Ophthalmic	27830	NA	0.0103413	0.176135	0.754153	17113
74	Retinal pigment epithelium thickness at outer temporal subfield (left)	Ophthalmic	27840	NA	0.0103472	0.17675	0.752642	17045
111	Macular thickness at the central subfield (left)	Ophthalmic	27802	-1	0.00568363	0.176883	0.752313	56454
39	INL-ELM thickness of the central subfield (left)	Ophthalmic	28506	3	0.00569583	0.177028	0.751959	56175
149	Average retinal nerve fibre layer thickness (left)	Ophthalmic	28500	-1	0.00574544	0.177334	0.751209	55131
103	Mean of vertical disc diameter (left)	Ophthalmic	27853	NA	0.00659769	0.177335	0.751205	41808
186	INL-ELM thickness of the outer subfield (left)	Ophthalmic	28510	3	0.00570985	0.177347	0.751175	55817
8	Overall macular thickness (left)	Ophthalmic	27800	4	-0.00570389	0.177586	0.75059	55872
33	Vertical cup to disc ratio (VCDR) (left)	Ophthalmic	27857	NA	0.00666342	0.177612	0.750527	40935
234	Vertical cup to disc ratio (VCDR) regressed and transformed (left)	Ophthalmic	27855	NA	-0.00666429	0.17763	0.750484	40921
4	Retinal pigment epithelium thickness at outer inferior subfield (left)	Ophthalmic	27834	NA	-0.010351	0.177698	0.750318	16958
179	Retinal pigment epithelium thickness at outer nasal subfield (left)	Ophthalmic	27836	NA	-0.0102946	0.17783	0.749995	17134
122	Macular thickness at the outer inferior subfield (left)	Ophthalmic	27812	-1	-0.00570708	0.177892	0.749843	55731
242	Macular thickness at the outer inferior subfield (left)	Ophthalmic	27812	-1	0.00570689	0.177906	0.74981	55731
136	Retinal pigment epithelium thickness at inner nasal subfield (left)	Ophthalmic	27828	NA	0.0102553	0.178178	0.749147	17238
254	Disc diameter after inverse rank normal transformation (left)	Ophthalmic	27851	NA	0.00657359	0.178275	0.748909	41933
200	Retinal pigment epithelium thickness at inner superior subfield (left)	Ophthalmic	27830	NA	-0.0102873	0.178403	0.748597	17113
126	Retinal pigment epithelium thickness at inner temporal subfield (left)	Ophthalmic	27832	NA	-0.0102517	0.178557	0.748224	17220
187	Retinal pigment epithelium thickness at inner inferior subfield (left)	Ophthalmic	27826	NA	-0.0102778	0.178638	0.748026	17126
189	Intra-ocular pressure, Goldmann-correlated (left)	Ophthalmic	5263	0	0.00568799	0.178716	0.747836	55893
239	Intra-ocular pressure, Goldmann-correlated (left)	Ophthalmic	5263	0	-0.00568693	0.178797	0.74764	55893
104	Corneal hysteresis (left)	Ophthalmic	5264	0	-0.00568066	0.17888	0.747438	55995
205	Vertical cup to disc ratio (VCDR) regressed and transformed (left)	Ophthalmic	27855	NA	-0.00664436	0.17893	0.747318	40921
251	Retinal pigment epithelium thickness at outer superior subfield (left)	Ophthalmic	27838	NA	0.0103336	0.178982	0.747191	16915
18	ISOS-RPE thickness of inner subfield (left)	Ophthalmic	28524	2	0.00570819	0.178995	0.747159	55427
231	ISOS-RPE thickness of inner subfield (left)	Ophthalmic	28524	2	-0.0057072	0.17907	0.746976	55427
112	Mean of vertical disc diameter (left)	Ophthalmic	27853	NA	0.0065702	0.179148	0.746788	41808
214	INL-RPE thickness of inner subfield (left)	Ophthalmic	28532	3	0.00565033	0.180105	0.744475	56280
248	Retinal pigment epithelium thickness at central subfield (left)	Ophthalmic	27824	NA	0.0101852	0.180327	0.743939	17304
35	Retinal pigment epithelium thickness at outer inferior subfield (left)	Ophthalmic	27834	NA	0.010288	0.180353	0.743876	16958
54	Corneal resistance factor (left)	Ophthalmic	5265	0	-0.0056565	0.180549	0.743406	56043
95	Retinal pigment epithelium thickness at central subfield (left)	Ophthalmic	27824	NA	0.0101792	0.180584	0.74332	17304
131	Corneal hysteresis (left)	Ophthalmic	5264	0	0.00565724	0.180679	0.743093	55995
34	Retinal pigment epithelium thickness at inner nasal subfield (left)	Ophthalmic	27828	NA	0.0101951	0.180735	0.742957	17238
3	Average INL-ELM thickness (left)	Ophthalmic	28512	3	0.00566395	0.180759	0.742901	55842
81	Retinal pigment epithelium thickness at inner nasal subfield (left)	Ophthalmic	27828	NA	0.0101923	0.180858	0.742661	17238
182	Retinal pigment epithelium thickness at outer nasal subfield (left)	Ophthalmic	27836	NA	-0.01021	0.18142	0.741315	17134
74	Retinal pigment epithelium thickness at outer nasal subfield (left)	Ophthalmic	27836	NA	-0.0102046	0.18165	0.740765	17134
12	Corneal hysteresis (left)	Ophthalmic	5264	0	0.00564448	0.181664	0.740731	55995
176	logMAR, final (left)	Ophthalmic	5208	-1	-0.00561117	0.181961	0.740023	56585
161	Retinal pigment epithelium thickness at outer superior subfield (left)	Ophthalmic	27838	NA	-0.0102611	0.18205	0.739809	16915
37	Macular thickness at the central subfield (left)	Ophthalmic	27802	-1	0.00560659	0.182824	0.737966	56454
252	Vertical cup to disc ratio (VCDR) regressed and transformed (left)	Ophthalmic	27855	NA	-0.00658006	0.183173	0.737139	40921
161	Corneal hysteresis (left)	Ophthalmic	5264	0	-0.00562324	0.183313	0.736807	55995
250	ISOS-RPE thickness of inner subfield (left)	Ophthalmic	28524	2	0.0056507	0.183413	0.736571	55427
146	Vertical cup to disc ratio (VCDR) (left)	Ophthalmic	27857	NA	-0.00657478	0.183449	0.736484	40935
32	Corneal hysteresis (left)	Ophthalmic	5264	0	-0.0056158	0.183893	0.735434	55995
179	Retinal pigment epithelium thickness at central subfield (left)	Ophthalmic	27824	NA	0.0101021	0.183908	0.7354	17304
248	Macular thickness at the outer nasal subfield (left)	Ophthalmic	27814	4	0.00559002	0.18402	0.735134	56480
230	Average ganglion cell-inner plexiform layer thickness (left)	Ophthalmic	28504	-1	0.0056354	0.184471	0.734071	55460
208	Macular thickness at the outer superior subfield (left)	Ophthalmic	27816	4	-0.00558581	0.18458	0.733816	56421
217	Macular thickness at the central subfield (left)	Ophthalmic	27802	-1	0.00558087	0.18484	0.733203	56454
130	Macular thickness at the inner inferior subfield (left)	Ophthalmic	27804	4	0.00561475	0.184941	0.732966	55749
72	Corneal hysteresis (left)	Ophthalmic	5264	0	0.00560098	0.185053	0.732703	55995
14	Mean of vertical disc diameter (left)	Ophthalmic	27853	NA	0.00647795	0.18533	0.732054	41808
182	Intra-ocular pressure, Goldmann-correlated (left)	Ophthalmic	5263	0	0.00560212	0.185365	0.731972	55893
237	Intra-ocular pressure, Goldmann-correlated (left)	Ophthalmic	5263	0	-0.00560036	0.185503	0.731649	55893
196	Retinal pigment epithelium thickness at outer superior subfield (left)	Ophthalmic	27838	NA	-0.01018	0.185528	0.731589	16915
136	ISOS-RPE thickness of outer subfield (left)	Ophthalmic	28526	2	-0.00564279	0.185705	0.731177	55005
33	Overall macular thickness (left)	Ophthalmic	27800	4	-0.00559877	0.18571	0.731164	55872
140	Retinal pigment epithelium thickness at inner nasal subfield (left)	Ophthalmic	27828	NA	-0.0100771	0.185835	0.730873	17238
118	Retinal pigment epithelium thickness at inner temporal subfield (left)	Ophthalmic	27832	NA	0.0100808	0.185903	0.730713	17220
149	Macular thickness at the outer nasal subfield (left)	Ophthalmic	27814	4	0.00556216	0.186216	0.729983	56480
247	Macular thickness at the inner temporal subfield (left)	Ophthalmic	27810	4	-0.00557566	0.186336	0.729703	56176
174	Overall average retinal pigment epithelium thickness (left)	Ophthalmic	27822	-1	0.00557974	0.186383	0.729594	56082
47	Macular thickness at the outer temporal subfield (left)	Ophthalmic	27818	4	-0.00557147	0.186433	0.729478	56236
4	Retinal pigment epithelium thickness at outer nasal subfield (left)	Ophthalmic	27836	NA	-0.0100911	0.186557	0.729189	17134
40	ISOS-RPE thickness of central subfield (left)	Ophthalmic	28522	2	0.00559242	0.186825	0.728564	55716
82	Intra-ocular pressure, Goldmann-correlated (left)	Ophthalmic	5263	0	-0.00558232	0.186923	0.728337	55893
21	Corneal resistance factor (left)	Ophthalmic	5265	0	0.00557193	0.187153	0.727802	56043
189	Corneal resistance factor (left)	Ophthalmic	5265	0	0.00556435	0.187755	0.726409	56043
59	ELM-ISOS thickness of inner subfield (left)	Ophthalmic	28516	1	0.00558412	0.188573	0.724521	55441
220	Retinal pigment epithelium thickness at inner temporal subfield (left)	Ophthalmic	27832	NA	0.010017	0.188705	0.724217	17220
26	Overall average retinal pigment epithelium thickness (left)	Ophthalmic	27822	-1	-0.00555021	0.188725	0.724171	56082
211	Retinal pigment epithelium thickness at inner inferior subfield (left)	Ophthalmic	27826	NA	-0.0100433	0.188759	0.724093	17126
67	Retinal pigment epithelium thickness at inner temporal subfield (left)	Ophthalmic	27832	NA	0.0100081	0.1891	0.723309	17220
94	Mean of vertical disc diameter (left)	Ophthalmic	27853	NA	0.00642044	0.189263	0.722934	41808
185	ELM-ISOS thickness of inner subfield (left)	Ophthalmic	28516	1	0.00557431	0.189351	0.722733	55441
220	Retinal pigment epithelium thickness at outer nasal subfield (left)	Ophthalmic	27836	NA	0.0100213	0.189622	0.722111	17134
56	Retinal pigment epithelium thickness at inner nasal subfield (left)	Ophthalmic	27828	NA	-0.00998705	0.189799	0.721705	17238
163	Average ELM-ISOS thickness (left)	Ophthalmic	28520	1	-0.00559485	0.189824	0.721648	54917
32	Average ELM-ISOS thickness (left)	Ophthalmic	28520	1	0.00559229	0.190028	0.721183	54917
210	INL-ELM thickness of the central subfield (left)	Ophthalmic	28506	3	-0.00552512	0.190364	0.720415	56175
89	Intra-ocular pressure, corneal-compensated (left)	Ophthalmic	5262	-1	0.00552887	0.190513	0.720075	56061
249	Macular thickness at the inner temporal subfield (left)	Ophthalmic	27810	4	0.0055209	0.190698	0.719653	56176
63	Intra-ocular pressure, Goldmann-correlated (left)	Ophthalmic	5263	0	0.00552923	0.19115	0.718626	55893
28	INL-RPE thickness of outer subfield (left)	Ophthalmic	28534	3	-0.00552252	0.191265	0.718365	56000
95	ISOS-RPE thickness of inner subfield (left)	Ophthalmic	28524	2	-0.00555086	0.191275	0.718342	55427
153	INL-ELM thickness of the central subfield (left)	Ophthalmic	28506	3	0.00550859	0.191693	0.717394	56175
170	avMSE	Ophthalmic	20261	NA	-0.00550485	0.191939	0.716836	56189
105	INL-ELM thickness of the central subfield (left)	Ophthalmic	28506	3	0.00550304	0.192141	0.71638	56175
232	INL-ELM thickness of the central subfield (left)	Ophthalmic	28506	3	0.00549879	0.192485	0.715604	56175
59	Overall average retinal pigment epithelium thickness (left)	Ophthalmic	27822	-1	-0.0055029	0.192521	0.715522	56082
73	Disc diameter after inverse rank normal transformation (left)	Ophthalmic	27851	NA	0.00636368	0.192541	0.715477	41933
97	Average INL-RPE thickness (left)	Ophthalmic	28536	3	0.00550416	0.192665	0.715198	56020
194	Intra-ocular pressure, Goldmann-correlated (left)	Ophthalmic	5263	0	-0.00550941	0.192746	0.715015	55893
180	Mean of vertical disc diameter (left)	Ophthalmic	27853	NA	-0.00636786	0.192913	0.714639	41808
38	Intra-ocular pressure, corneal-compensated (left)	Ophthalmic	5262	-1	-0.00549731	0.193057	0.714316	56061
33	Intra-ocular pressure, corneal-compensated (left)	Ophthalmic	5262	-1	0.00549212	0.193477	0.713371	56061
49	Vertical cup to disc ratio (VCDR) regressed and transformed (left)	Ophthalmic	27855	NA	0.00642497	0.193711	0.712845	40921
44	Retinal pigment epithelium thickness at outer nasal subfield (left)	Ophthalmic	27836	NA	-0.00992865	0.193749	0.71276	17134
90	Overall average retinal pigment epithelium thickness (left)	Ophthalmic	27822	-1	-0.00548362	0.194084	0.712011	56082
32	Retinal pigment epithelium thickness at outer nasal subfield (left)	Ophthalmic	27836	NA	0.00991905	0.194181	0.711794	17134
101	Disc diameter after inverse rank normal transformation (left)	Ophthalmic	27851	NA	0.00633604	0.19448	0.711125	41933
230	Average INL-ELM thickness (left)	Ophthalmic	28512	3	-0.00548442	0.194976	0.710019	55842
183	Corneal hysteresis (left)	Ophthalmic	5264	0	-0.00547502	0.195131	0.709674	55995
109	Retinal pigment epithelium thickness at inner nasal subfield (left)	Ophthalmic	27828	NA	0.0098685	0.195111	0.709719	17238
115	Disc diameter after inverse rank normal transformation (left)	Ophthalmic	27851	NA	0.00632557	0.195218	0.70948	41933
94	ISOS-RPE thickness of outer subfield (left)	Ophthalmic	28526	2	-0.00552148	0.19534	0.709208	55005
230	Mean of vertical disc diameter (left)	Ophthalmic	27853	NA	0.00633195	0.195435	0.708999	41808
8	Intra-ocular pressure, Goldmann-correlated (left)	Ophthalmic	5263	0	0.0054747	0.195564	0.708711	55893
49	Intra-ocular pressure, corneal-compensated (left)	Ophthalmic	5262	-1	-0.00546483	0.1957	0.708408	56061
189	INL-RPE thickness of inner subfield (left)	Ophthalmic	28532	3	-0.00545177	0.195898	0.70797	56280
60	Mean of vertical disc diameter (left)	Ophthalmic	27853	NA	0.00632291	0.196073	0.707582	41808
64	Intra-ocular pressure, corneal-compensated (left)	Ophthalmic	5262	-1	-0.00545972	0.196118	0.707482	56061
83	ELM-ISOS thickness of inner subfield (left)	Ophthalmic	28516	1	-0.00548973	0.196153	0.707404	55441
2	ELM-ISOS thickness of central subfield (left)	Ophthalmic	28514	-1	0.00544522	0.196388	0.706884	56292
37	Retinal pigment epithelium thickness at inner superior subfield (left)	Ophthalmic	27830	NA	-0.0098715	0.196602	0.706413	17113
24	INL-ELM thickness of the central subfield (left)	Ophthalmic	28506	3	-0.00544633	0.196763	0.706057	56175
199	Corneal hysteresis (left)	Ophthalmic	5264	0	0.00545327	0.196911	0.70573	55995
90	avMSE	Ophthalmic	20261	NA	0.00544319	0.196965	0.70561	56189
205	Corneal hysteresis (left)	Ophthalmic	5264	0	-0.0054478	0.197361	0.704739	55995
176	Average INL-RPE thickness (left)	Ophthalmic	28536	3	0.00544559	0.197443	0.704559	56020
82	ISOS-RPE thickness of central subfield (left)	Ophthalmic	28522	2	-0.00545846	0.197604	0.704205	55716
108	Average INL-RPE thickness (left)	Ophthalmic	28536	3	-0.00544347	0.197617	0.704177	56020
195	ISOS-RPE thickness of inner subfield (left)	Ophthalmic	28524	2	-0.0054704	0.19779	0.703796	55427
80	Vertical cup to disc ratio (VCDR) regressed and transformed (left)	Ophthalmic	27855	NA	0.00636567	0.197857	0.703649	40921
7	ELM-ISOS thickness of outer subfield (left)	Ophthalmic	28518	1	0.00549347	0.198171	0.702959	54869
113	Retinal pigment epithelium thickness at outer nasal subfield (left)	Ophthalmic	27836	NA	-0.00983042	0.198196	0.702905	17134
35	Intra-ocular pressure, corneal-compensated (left)	Ophthalmic	5262	-1	-0.00543442	0.198199	0.702899	56061
198	Vertical cup to disc ratio (VCDR) regressed and transformed (left)	Ophthalmic	27855	NA	-0.00634862	0.19906	0.701015	40921
112	Retinal pigment epithelium thickness at inner superior subfield (left)	Ophthalmic	27830	NA	-0.00981745	0.199064	0.701007	17113
27	Retinal pigment epithelium thickness at inner inferior subfield (left)	Ophthalmic	27826	NA	-0.00981262	0.199114	0.700898	17126
206	Disc diameter after inverse rank normal transformation (left)	Ophthalmic	27851	NA	-0.00626739	0.199358	0.700366	41933
196	Retinal pigment epithelium thickness at outer nasal subfield (left)	Ophthalmic	27836	NA	0.00980138	0.199525	0.700003	17134
190	Vertical cup to disc ratio (VCDR) regressed and transformed (left)	Ophthalmic	27855	NA	0.00634134	0.199576	0.699892	40921
192	Retinal pigment epithelium thickness at outer superior subfield (left)	Ophthalmic	27838	NA	-0.00986296	0.199601	0.699838	16915
149	Vertical cup to disc ratio (VCDR) regressed and transformed (left)	Ophthalmic	27855	NA	0.00633747	0.199851	0.699294	40921
98	Retinal pigment epithelium thickness at inner temporal subfield (left)	Ophthalmic	27832	NA	0.00976432	0.200102	0.698748	17220
229	Average INL-ELM thickness (left)	Ophthalmic	28512	3	-0.00541343	0.200818	0.697197	55842
165	Retinal pigment epithelium thickness at inner inferior subfield (left)	Ophthalmic	27826	NA	0.00977265	0.20095	0.696911	17126
157	Vertical cup to disc ratio (VCDR) regressed and transformed (left)	Ophthalmic	27855	NA	0.0063216	0.200979	0.696849	40921
19	Corneal hysteresis (left)	Ophthalmic	5264	0	0.00540358	0.201023	0.696755	55995
198	Vertical cup to disc ratio (VCDR) (left)	Ophthalmic	27857	NA	-0.00631935	0.201062	0.696669	40935
116	Average inner nuclear layer thickness (left)	Ophthalmic	28502	-1	-0.0054094	0.201206	0.696359	55829
14	INL-ELM thickness of the inner subfield (left)	Ophthalmic	28508	3	-0.00539815	0.201274	0.696211	56045
54	Overall macular thickness (left)	Ophthalmic	27800	4	0.00540519	0.201384	0.695976	55872
10	Vertical cup to disc ratio (VCDR) (left)	Ophthalmic	27857	NA	0.00630863	0.201828	0.695019	40935
235	Retinal pigment epithelium thickness at inner nasal subfield (left)	Ophthalmic	27828	NA	-0.00971819	0.202	0.694648	17238
147	Retinal pigment epithelium thickness at inner nasal subfield (left)	Ophthalmic	27828	NA	0.00971269	0.202256	0.694099	17238
67	INL-RPE thickness of central subfield (left)	Ophthalmic	28530	3	-0.00535934	0.202346	0.693906	56590
123	Average inner nuclear layer thickness (left)	Ophthalmic	28502	-1	-0.00539298	0.202577	0.693409	55829
43	Intra-ocular pressure, corneal-compensated (left)	Ophthalmic	5262	-1	-0.00538091	0.202653	0.693247	56061
111	INL-ELM thickness of the central subfield (left)	Ophthalmic	28506	3	0.00537356	0.202812	0.692907	56175
208	Total macular volume (left)	Ophthalmic	27820	NA	0.0101307	0.202927	0.692661	15798
130	Disc diameter after inverse rank normal transformation (left)	Ophthalmic	27851	NA	0.00621687	0.203005	0.692493	41933
126	logMAR, final (left)	Ophthalmic	5208	-1	0.00534786	0.203335	0.691788	56585
29	Corneal resistance factor (left)	Ophthalmic	5265	0	-0.00537167	0.203502	0.691432	56043
240	Vertical cup to disc ratio (VCDR) (left)	Ophthalmic	27857	NA	-0.00628367	0.203618	0.691183	40935
180	Retinal pigment epithelium thickness at inner inferior subfield (left)	Ophthalmic	27826	NA	-0.00971217	0.203752	0.690898	17126
188	Intra-ocular pressure, corneal-compensated (left)	Ophthalmic	5262	-1	-0.00536334	0.204131	0.69009	56061
64	Intra-ocular pressure, Goldmann-correlated (left)	Ophthalmic	5263	0	-0.00537039	0.204216	0.68991	55893
119	Macular thickness at the central subfield (left)	Ophthalmic	27802	-1	-0.00534363	0.204217	0.689909	56454
213	Retinal pigment epithelium thickness at outer superior subfield (left)	Ophthalmic	27838	NA	-0.00975941	0.204362	0.689601	16915
62	Macular thickness at the inner inferior subfield (left)	Ophthalmic	27804	4	-0.00537535	0.204382	0.689558	55749
64	Macular thickness at the outer inferior subfield (left)	Ophthalmic	27812	-1	0.00537603	0.204398	0.689524	55731
135	Corneal hysteresis (left)	Ophthalmic	5264	0	-0.00536186	0.204522	0.68926	55995
208	INL-ELM thickness of the central subfield (left)	Ophthalmic	28506	3	-0.00535346	0.204505	0.689295	56175
248	Retinal pigment epithelium thickness at outer temporal subfield (left)	Ophthalmic	27840	NA	0.00971919	0.204498	0.689311	17045
167	Corneal resistance factor (left)	Ophthalmic	5265	0	0.00535551	0.204865	0.688532	56043
31	Corneal hysteresis (left)	Ophthalmic	5264	0	-0.00535773	0.204871	0.68852	55995
49	Macular thickness at the central subfield (left)	Ophthalmic	27802	-1	0.00533534	0.204919	0.688417	56454
139	Vertical cup to disc ratio (VCDR) regressed and transformed (left)	Ophthalmic	27855	NA	0.00626427	0.205095	0.688046	40921
3	Corneal resistance factor (left)	Ophthalmic	5265	0	-0.00535091	0.205254	0.687709	56043
25	Vertical cup to disc ratio (VCDR) (left)	Ophthalmic	27857	NA	-0.00626073	0.205273	0.687667	40935
4	Mean of vertical disc diameter (left)	Ophthalmic	27853	NA	-0.00618637	0.205906	0.68633	41808
84	logMAR, final (left)	Ophthalmic	5208	-1	-0.00531693	0.20596	0.686216	56585
33	Vertical cup to disc ratio (VCDR) regressed and transformed (left)	Ophthalmic	27855	NA	0.00624462	0.206519	0.685039	40921
195	Average inner nuclear layer thickness (left)	Ophthalmic	28502	-1	-0.00534437	0.206676	0.684709	55829
70	Macular thickness at the outer nasal subfield (left)	Ophthalmic	27814	4	0.00531181	0.206819	0.68441	56480
59	Vertical cup to disc ratio (VCDR) (left)	Ophthalmic	27857	NA	-0.00623952	0.206813	0.684423	40935
82	Retinal pigment epithelium thickness at inner superior subfield (left)	Ophthalmic	27830	NA	0.00964446	0.207095	0.68383	17113
216	Corneal resistance factor (left)	Ophthalmic	5265	0	-0.00532804	0.207198	0.683615	56043
176	Retinal pigment epithelium thickness at inner superior subfield (left)	Ophthalmic	27830	NA	-0.00964115	0.207251	0.683504	17113
235	Retinal pigment epithelium thickness at inner superior subfield (left)	Ophthalmic	27830	NA	0.00963197	0.207684	0.682597	17113
30	Average ELM-ISOS thickness (left)	Ophthalmic	28520	1	0.00537571	0.207762	0.682435	54917
200	Corneal hysteresis (left)	Ophthalmic	5264	0	0.00532369	0.207763	0.682431	55995
171	Average INL-RPE thickness (left)	Ophthalmic	28536	3	-0.00532108	0.207885	0.682177	56020
130	ELM-ISOS thickness of outer subfield (left)	Ophthalmic	28518	1	-0.00537434	0.208076	0.681778	54869
210	Mean of vertical disc diameter (left)	Ophthalmic	27853	NA	0.00615652	0.208103	0.681721	41808
80	INL-RPE thickness of inner subfield (left)	Ophthalmic	28532	3	0.0053049	0.208217	0.681484	56280
23	ISOS-RPE thickness of central subfield (left)	Ophthalmic	28522	2	0.00533117	0.208261	0.681393	55716
124	Intra-ocular pressure, corneal-compensated (left)	Ophthalmic	5262	-1	0.00531392	0.208331	0.681246	56061
182	Retinal pigment epithelium thickness at outer inferior subfield (left)	Ophthalmic	27834	NA	-0.00964918	0.208942	0.679975	16958
166	Corneal hysteresis (left)	Ophthalmic	5264	0	-0.00530369	0.209476	0.678866	55995
105	Total macular volume (left)	Ophthalmic	27820	NA	0.00998439	0.209525	0.678763	15798
60	ELM-ISOS thickness of inner subfield (left)	Ophthalmic	28516	1	-0.00532947	0.209532	0.678749	55441
141	Vertical cup to disc ratio (VCDR) (left)	Ophthalmic	27857	NA	0.0062023	0.209534	0.678745	40935
249	Retinal pigment epithelium thickness at inner superior subfield (left)	Ophthalmic	27830	NA	0.00959047	0.209649	0.678506	17113
134	INL-RPE thickness of outer subfield (left)	Ophthalmic	28534	3	-0.00530131	0.209661	0.678483	56000
169	avMSE	Ophthalmic	20261	NA	0.00529131	0.209753	0.678292	56189
229	Corneal resistance factor (left)	Ophthalmic	5265	0	-0.00529794	0.209776	0.678245	56043
166	Total macular volume (left)	Ophthalmic	27820	NA	0.00996988	0.210188	0.677391	15798
202	ISOS-RPE thickness of inner subfield (left)	Ophthalmic	28524	2	-0.00531828	0.210548	0.67665	55427
201	Macular thickness at the inner temporal subfield (left)	Ophthalmic	27810	4	-0.00527601	0.211127	0.675457	56176
137	Average INL-RPE thickness (left)	Ophthalmic	28536	3	-0.00527878	0.211522	0.674644	56020
116	Average ganglion cell-inner plexiform layer thickness (left)	Ophthalmic	28504	-1	0.00529756	0.212195	0.673266	55460
194	Retinal pigment epithelium thickness at inner nasal subfield (left)	Ophthalmic	27828	NA	0.00950102	0.212265	0.673121	17238
50	Macular thickness at the inner temporal subfield (left)	Ophthalmic	27810	4	0.00526008	0.212509	0.672624	56176
245	INL-RPE thickness of outer subfield (left)	Ophthalmic	28534	3	0.00526311	0.212963	0.671697	56000
7	INL-ELM thickness of the inner subfield (left)	Ophthalmic	28508	3	-0.0052607	0.212989	0.671643	56045
219	Total macular volume (left)	Ophthalmic	27820	NA	0.00990754	0.213054	0.67151	15798
11	INL-ELM thickness of the outer subfield (left)	Ophthalmic	28510	3	-0.00526594	0.213466	0.670671	55817
192	Vertical cup to disc ratio (VCDR) regressed and transformed (left)	Ophthalmic	27855	NA	0.00614688	0.213712	0.670171	40921
208	Average INL-ELM thickness (left)	Ophthalmic	28512	3	-0.00526173	0.21373	0.670135	55842
147	Corneal resistance factor (left)	Ophthalmic	5265	0	-0.00525093	0.213848	0.669896	56043
28	Corneal resistance factor (left)	Ophthalmic	5265	0	0.00524864	0.214047	0.66949	56043
39	Retinal pigment epithelium thickness at inner inferior subfield (left)	Ophthalmic	27826	NA	0.00949039	0.21427	0.669039	17126
8	Retinal pigment epithelium thickness at inner temporal subfield (left)	Ophthalmic	27832	NA	-0.00945982	0.214494	0.668585	17220
44	Retinal pigment epithelium thickness at outer superior subfield (left)	Ophthalmic	27838	NA	0.00954342	0.214557	0.668457	16915
141	Retinal pigment epithelium thickness at central subfield (left)	Ophthalmic	27824	NA	-0.00943445	0.21461	0.668351	17304
60	Intra-ocular pressure, Goldmann-correlated (left)	Ophthalmic	5263	0	0.00524504	0.214977	0.667609	55893
137	Retinal pigment epithelium thickness at outer inferior subfield (left)	Ophthalmic	27834	NA	-0.00952228	0.214992	0.667578	16958
158	avMSE	Ophthalmic	20261	NA	-0.00522794	0.215263	0.667031	56189
224	Corneal hysteresis (left)	Ophthalmic	5264	0	-0.00523544	0.215398	0.666758	55995
227	Retinal pigment epithelium thickness at inner inferior subfield (left)	Ophthalmic	27826	NA	-0.00946363	0.215565	0.666422	17126
125	avMSE	Ophthalmic	20261	NA	-0.00522434	0.215579	0.666394	56189
248	ISOS-RPE thickness of outer subfield (left)	Ophthalmic	28526	2	-0.00528003	0.2156	0.666352	55005
254	Mean of vertical disc diameter (left)	Ophthalmic	27853	NA	0.00605602	0.215623	0.666304	41808
137	Average inner nuclear layer thickness (left)	Ophthalmic	28502	-1	0.00523963	0.215713	0.666124	55829
68	Overall average retinal pigment epithelium thickness (left)	Ophthalmic	27822	-1	-0.00522263	0.216166	0.665212	56082
74	Vertical cup to disc ratio (VCDR) (left)	Ophthalmic	27857	NA	0.00611105	0.216315	0.664913	40935
61	Intra-ocular pressure, corneal-compensated (left)	Ophthalmic	5262	-1	-0.00522011	0.216475	0.664593	56061
242	Retinal pigment epithelium thickness at outer temporal subfield (left)	Ophthalmic	27840	NA	0.00945754	0.21695	0.663641	17045
38	Corneal resistance factor (left)	Ophthalmic	5265	0	-0.00521395	0.217091	0.663359	56043
199	Corneal resistance factor (left)	Ophthalmic	5265	0	-0.00521231	0.217236	0.663069	56043
87	Vertical cup to disc ratio (VCDR) (left)	Ophthalmic	27857	NA	-0.00609858	0.217254	0.663032	40935
255	INL-RPE thickness of inner subfield (left)	Ophthalmic	28532	3	0.00519544	0.217756	0.66203	56280
15	Corneal resistance factor (left)	Ophthalmic	5265	0	-0.00520619	0.217776	0.66199	56043
242	logMAR, final (left)	Ophthalmic	5208	-1	-0.00518067	0.217823	0.661897	56585
248	logMAR, final (left)	Ophthalmic	5208	-1	-0.00517819	0.218043	0.661457	56585
211	Retinal pigment epithelium thickness at inner superior subfield (left)	Ophthalmic	27830	NA	-0.00941275	0.218217	0.661111	17113
144	Retinal pigment epithelium thickness at inner temporal subfield (left)	Ophthalmic	27832	NA	0.00937263	0.218749	0.660054	17220
3	Retinal pigment epithelium thickness at outer superior subfield (left)	Ophthalmic	27838	NA	0.00945556	0.218808	0.659937	16915
149	Macular thickness at the outer superior subfield (left)	Ophthalmic	27816	4	0.0051765	0.218862	0.65983	56421
59	Vertical cup to disc ratio (VCDR) regressed and transformed (left)	Ophthalmic	27855	NA	-0.00607723	0.218947	0.659662	40921
102	Retinal pigment epithelium thickness at outer superior subfield (left)	Ophthalmic	27838	NA	-0.00944839	0.219157	0.659245	16915
27	Intra-ocular pressure, Goldmann-correlated (left)	Ophthalmic	5263	0	0.00519753	0.219159	0.65924	55893
176	Retinal pigment epithelium thickness at central subfield (left)	Ophthalmic	27824	NA	-0.00934113	0.219179	0.659201	17304
169	Retinal pigment epithelium thickness at outer temporal subfield (left)	Ophthalmic	27840	NA	-0.00940727	0.219403	0.658758	17045
138	Retinal pigment epithelium thickness at inner superior subfield (left)	Ophthalmic	27830	NA	0.00938565	0.219546	0.658475	17113
73	Total macular volume (left)	Ophthalmic	27820	NA	0.00976627	0.219651	0.658266	15798
162	Macular thickness at the inner inferior subfield (left)	Ophthalmic	27804	4	0.00519643	0.219852	0.65787	55749
230	Retinal pigment epithelium thickness at outer nasal subfield (left)	Ophthalmic	27836	NA	0.00936206	0.220424	0.656742	17134
65	Retinal pigment epithelium thickness at outer temporal subfield (left)	Ophthalmic	27840	NA	-0.00938596	0.220449	0.656692	17045
114	Retinal pigment epithelium thickness at outer superior subfield (left)	Ophthalmic	27838	NA	0.00941974	0.220558	0.656478	16915
19	Intra-ocular pressure, Goldmann-correlated (left)	Ophthalmic	5263	0	-0.00517272	0.221367	0.654886	55893
178	Mean of vertical disc diameter (left)	Ophthalmic	27853	NA	0.00597802	0.221594	0.654442	41808
124	Retinal pigment epithelium thickness at inner superior subfield (left)	Ophthalmic	27830	NA	-0.00934254	0.221671	0.654292	17113
52	ELM-ISOS thickness of inner subfield (left)	Ophthalmic	28516	1	0.00518944	0.221752	0.654132	55441
18	Retinal pigment epithelium thickness at inner nasal subfield (left)	Ophthalmic	27828	NA	0.00930106	0.222045	0.653558	17238
23	Retinal pigment epithelium thickness at outer temporal subfield (left)	Ophthalmic	27840	NA	-0.00935328	0.22206	0.653529	17045
54	Average INL-RPE thickness (left)	Ophthalmic	28536	3	-0.00515625	0.222317	0.653028	56020
131	Vertical cup to disc ratio (VCDR) (left)	Ophthalmic	27857	NA	-0.00602946	0.222511	0.652649	40935
87	INL-RPE thickness of inner subfield (left)	Ophthalmic	28532	3	0.00514213	0.222515	0.652641	56280
88	Average ELM-ISOS thickness (left)	Ophthalmic	28520	1	-0.00520445	0.222612	0.652451	54917
33	INL-ELM thickness of the central subfield (left)	Ophthalmic	28506	3	0.00514163	0.222991	0.651712	56175
63	Average INL-ELM thickness (left)	Ophthalmic	28512	3	0.00515589	0.223085	0.651529	55842
240	Retinal pigment epithelium thickness at inner superior subfield (left)	Ophthalmic	27830	NA	-0.00931267	0.223152	0.651399	17113
134	Average ELM-ISOS thickness (left)	Ophthalmic	28520	1	-0.00519581	0.223382	0.650953	54917
53	Corneal resistance factor (left)	Ophthalmic	5265	0	0.00514219	0.223485	0.650751	56043
95	Retinal pigment epithelium thickness at inner temporal subfield (left)	Ophthalmic	27832	NA	0.00927577	0.223547	0.650632	17220
165	Total macular volume (left)	Ophthalmic	27820	NA	0.00967374	0.224052	0.649652	15798
119	Macular thickness at the outer nasal subfield (left)	Ophthalmic	27814	4	-0.00511456	0.224182	0.649399	56480
67	Intra-ocular pressure, corneal-compensated (left)	Ophthalmic	5262	-1	0.00513228	0.224304	0.649163	56061
106	ELM-ISOS thickness of central subfield (left)	Ophthalmic	28514	-1	-0.0051215	0.224326	0.649121	56292
73	Macular thickness at the inner temporal subfield (left)	Ophthalmic	27810	4	-0.00512613	0.224386	0.649005	56176
135	Retinal pigment epithelium thickness at inner temporal subfield (left)	Ophthalmic	27832	NA	0.00924795	0.224939	0.647936	17220
149	INL-ELM thickness of the central subfield (left)	Ophthalmic	28506	3	0.00511564	0.22534	0.647163	56175
163	Vertical cup to disc ratio (VCDR) regressed and transformed (left)	Ophthalmic	27855	NA	0.00599057	0.225588	0.646684	40921
220	ISOS-RPE thickness of central subfield (left)	Ophthalmic	28522	2	0.00513199	0.225762	0.646349	55716
138	Average retinal nerve fibre layer thickness (left)	Ophthalmic	28500	-1	-0.00515416	0.226211	0.645487	55131
3	Macular thickness at the central subfield (left)	Ophthalmic	27802	-1	-0.00509245	0.226298	0.64532	56454
135	Retinal pigment epithelium thickness at inner inferior subfield (left)	Ophthalmic	27826	NA	-0.00924432	0.226391	0.645141	17126
200	Intra-ocular pressure, Goldmann-correlated (left)	Ophthalmic	5263	0	0.00511572	0.2265	0.644932	55893
194	INL-RPE thickness of inner subfield (left)	Ophthalmic	28532	3	-0.0050977	0.226537	0.644862	56280
141	Retinal pigment epithelium thickness at inner inferior subfield (left)	Ophthalmic	27826	NA	-0.00923945	0.226636	0.644671	17126
146	Intra-ocular pressure, corneal-compensated (left)	Ophthalmic	5262	-1	-0.00510597	0.226689	0.644569	56061
1	Retinal pigment epithelium thickness at inner temporal subfield (left)	Ophthalmic	27832	NA	0.00920728	0.226984	0.644004	17220
54	Macular thickness at the central subfield (left)	Ophthalmic	27802	-1	0.00508203	0.227249	0.643498	56454
165	Overall average retinal pigment epithelium thickness (left)	Ophthalmic	27822	-1	0.00509765	0.22736	0.643287	56082
235	INL-ELM thickness of the outer subfield (left)	Ophthalmic	28510	3	-0.0051073	0.227581	0.642863	55817
43	avMSE	Ophthalmic	20261	NA	0.00509034	0.227584	0.642858	56189
136	Corneal resistance factor (left)	Ophthalmic	5265	0	0.00509583	0.227687	0.642661	56043
230	ISOS-RPE thickness of outer subfield (left)	Ophthalmic	28526	2	0.00514147	0.227888	0.642279	55005
0	Macular thickness at the outer inferior subfield (left)	Ophthalmic	27812	-1	0.00510712	0.227956	0.642149	55731
92	ISOS-RPE thickness of inner subfield (left)	Ophthalmic	28524	2	0.00512029	0.228031	0.642007	55427
140	Retinal pigment epithelium thickness at inner superior subfield (left)	Ophthalmic	27830	NA	-0.00921008	0.228292	0.641509	17113
95	Intra-ocular pressure, corneal-compensated (left)	Ophthalmic	5262	-1	-0.00508841	0.22829	0.641513	56061
65	Retinal pigment epithelium thickness at outer superior subfield (left)	Ophthalmic	27838	NA	-0.00926226	0.228371	0.641359	16915
137	Overall average retinal pigment epithelium thickness (left)	Ophthalmic	27822	-1	0.00508524	0.228493	0.641126	56082
207	logMAR, final (left)	Ophthalmic	5208	-1	-0.00506199	0.228549	0.641021	56585
85	avMSE	Ophthalmic	20261	NA	0.00507877	0.228643	0.640843	56189
80	Macular thickness at the outer nasal subfield (left)	Ophthalmic	27814	4	-0.00506558	0.228651	0.640828	56480
135	Vertical cup to disc ratio (VCDR) regressed and transformed (left)	Ophthalmic	27855	NA	-0.00594793	0.228908	0.640339	40921
225	Mean of vertical disc diameter (left)	Ophthalmic	27853	NA	-0.00587985	0.229275	0.639643	41808
179	Retinal pigment epithelium thickness at inner temporal subfield (left)	Ophthalmic	27832	NA	0.00915922	0.229419	0.639371	17220
167	Intra-ocular pressure, Goldmann-correlated (left)	Ophthalmic	5263	0	-0.00508271	0.229511	0.639197	55893
229	Average inner nuclear layer thickness (left)	Ophthalmic	28502	-1	0.00508201	0.229842	0.638571	55829
47	ISOS-RPE thickness of central subfield (left)	Ophthalmic	28522	2	-0.00508603	0.229946	0.638375	55716
60	Macular thickness at the inner superior subfield (left)	Ophthalmic	27808	4	0.00506063	0.229994	0.638284	56265
45	Retinal pigment epithelium thickness at central subfield (left)	Ophthalmic	27824	NA	-0.00912541	0.230008	0.638257	17304
108	Macular thickness at the outer nasal subfield (left)	Ophthalmic	27814	4	-0.00504963	0.23012	0.638046	56480
85	Retinal pigment epithelium thickness at outer superior subfield (left)	Ophthalmic	27838	NA	-0.00922577	0.23021	0.637876	16915
82	Macular thickness at the outer superior subfield (left)	Ophthalmic	27816	4	-0.00504361	0.230919	0.636541	56421
159	Corneal resistance factor (left)	Ophthalmic	5265	0	0.00505745	0.231209	0.635996	56043
119	Intra-ocular pressure, Goldmann-correlated (left)	Ophthalmic	5263	0	-0.00506348	0.231278	0.635867	55893
18	Corneal resistance factor (left)	Ophthalmic	5265	0	0.00505456	0.231475	0.635496	56043
204	Intra-ocular pressure, corneal-compensated (left)	Ophthalmic	5262	-1	-0.00505144	0.231688	0.635096	56061
82	Macular thickness at the outer temporal subfield (left)	Ophthalmic	27818	4	0.00504294	0.231747	0.634986	56236
136	ELM-ISOS thickness of outer subfield (left)	Ophthalmic	28518	1	-0.00510407	0.231866	0.634763	54869
20	Retinal pigment epithelium thickness at outer nasal subfield (left)	Ophthalmic	27836	NA	-0.00913274	0.231937	0.63463	17134
75	Macular thickness at the central subfield (left)	Ophthalmic	27802	-1	-0.00503128	0.231924	0.634653	56454
8	Overall average retinal pigment epithelium thickness (left)	Ophthalmic	27822	-1	-0.00504732	0.231982	0.634546	56082
9	Retinal pigment epithelium thickness at inner nasal subfield (left)	Ophthalmic	27828	NA	0.00910229	0.232083	0.634356	17238
51	logMAR, final (left)	Ophthalmic	5208	-1	-0.00502322	0.232132	0.634264	56585
65	Vertical cup to disc ratio (VCDR) regressed and transformed (left)	Ophthalmic	27855	NA	-0.00589886	0.232771	0.633071	40921
36	Retinal pigment epithelium thickness at outer nasal subfield (left)	Ophthalmic	27836	NA	0.00911368	0.232912	0.632807	17134
177	Macular thickness at the outer nasal subfield (left)	Ophthalmic	27814	4	-0.0050188	0.232977	0.632686	56480
235	Retinal pigment epithelium thickness at central subfield (left)	Ophthalmic	27824	NA	-0.00906621	0.233046	0.632559	17304
110	Mean of vertical disc diameter (left)	Ophthalmic	27853	NA	0.00583071	0.233191	0.632289	41808
160	logMAR, final (left)	Ophthalmic	5208	-1	-0.00501048	0.233318	0.632051	56585
114	Corneal hysteresis (left)	Ophthalmic	5264	0	0.00503527	0.233461	0.631785	55995
168	Retinal pigment epithelium thickness at outer temporal subfield (left)	Ophthalmic	27840	NA	0.00912362	0.23362	0.63149	17045
170	Overall macular thickness (left)	Ophthalmic	27800	4	-0.0050324	0.234242	0.630335	55872
20	Corneal hysteresis (left)	Ophthalmic	5264	0	-0.00502609	0.234315	0.6302	55995
51	INL-RPE thickness of inner subfield (left)	Ophthalmic	28532	3	0.00501046	0.234584	0.629701	56280
109	Intra-ocular pressure, Goldmann-correlated (left)	Ophthalmic	5263	0	-0.00502749	0.234611	0.629651	55893
141	Retinal pigment epithelium thickness at outer temporal subfield (left)	Ophthalmic	27840	NA	0.00906993	0.236383	0.626383	17045
52	Macular thickness at the central subfield (left)	Ophthalmic	27802	-1	-0.0049822	0.23651	0.626151	56454
224	Macular thickness at the inner temporal subfield (left)	Ophthalmic	27810	4	0.00499159	0.236785	0.625646	56176
100	Average ELM-ISOS thickness (left)	Ophthalmic	28520	1	0.00504612	0.237005	0.625243	54917
175	Intra-ocular pressure, corneal-compensated (left)	Ophthalmic	5262	-1	-0.00499366	0.237071	0.625121	56061
223	Retinal pigment epithelium thickness at inner temporal subfield (left)	Ophthalmic	27832	NA	0.00900607	0.237301	0.6247	17220
165	Retinal pigment epithelium thickness at outer nasal subfield (left)	Ophthalmic	27836	NA	0.00901921	0.237791	0.623804	17134
145	Vertical cup to disc ratio (VCDR) regressed and transformed (left)	Ophthalmic	27855	NA	-0.00583403	0.237946	0.623522	40921
157	logMAR, final (left)	Ophthalmic	5208	-1	-0.00495782	0.238267	0.622936	56585
24	avMSE	Ophthalmic	20261	NA	0.00497114	0.238657	0.622226	56189
176	Retinal pigment epithelium thickness at outer superior subfield (left)	Ophthalmic	27838	NA	-0.00906011	0.238688	0.62217	16915
88	Disc diameter after inverse rank normal transformation (left)	Ophthalmic	27851	NA	0.00575198	0.238861	0.621855	41933
65	INL-RPE thickness of outer subfield (left)	Ophthalmic	28534	3	0.00497721	0.238875	0.62183	56000
174	Retinal pigment epithelium thickness at outer temporal subfield (left)	Ophthalmic	27840	NA	0.00902004	0.238971	0.621655	17045
138	Retinal pigment epithelium thickness at inner nasal subfield (left)	Ophthalmic	27828	NA	-0.00896719	0.239087	0.621445	17238
227	Corneal resistance factor (left)	Ophthalmic	5265	0	0.00497233	0.239155	0.621321	56043
60	Average ISOS-RPE thickness (left)	Ophthalmic	28528	2	-0.00501681	0.239179	0.621277	55048
23	Disc diameter after inverse rank normal transformation (left)	Ophthalmic	27851	NA	-0.00574785	0.239198	0.621242	41933
145	ISOS-RPE thickness of outer subfield (left)	Ophthalmic	28526	2	-0.00501825	0.239228	0.621187	55005
155	INL-RPE thickness of outer subfield (left)	Ophthalmic	28534	3	0.00497194	0.239373	0.620925	56000
113	Macular thickness at the inner inferior subfield (left)	Ophthalmic	27804	4	-0.00498179	0.239498	0.620699	55749
161	ISOS-RPE thickness of outer subfield (left)	Ophthalmic	28526	2	-0.00501367	0.239657	0.62041	55005
149	Intra-ocular pressure, Goldmann-correlated (left)	Ophthalmic	5263	0	0.00497028	0.239979	0.619827	55893
254	Intra-ocular pressure, corneal-compensated (left)	Ophthalmic	5262	-1	0.00496205	0.240052	0.619695	56061
207	Disc diameter after inverse rank normal transformation (left)	Ophthalmic	27851	NA	-0.00573636	0.240138	0.619539	41933
106	Retinal pigment epithelium thickness at inner superior subfield (left)	Ophthalmic	27830	NA	-0.00897275	0.240506	0.618874	17113
139	Disc diameter after inverse rank normal transformation (left)	Ophthalmic	27851	NA	0.00573146	0.24054	0.618813	41933
67	Vertical cup to disc ratio (VCDR) regressed and transformed (left)	Ophthalmic	27855	NA	0.00580064	0.240643	0.618627	40921
142	Retinal pigment epithelium thickness at outer superior subfield (left)	Ophthalmic	27838	NA	0.00902206	0.240665	0.618587	16915
92	Total macular volume (left)	Ophthalmic	27820	NA	0.00933417	0.240738	0.618456	15798
68	ELM-ISOS thickness of inner subfield (left)	Ophthalmic	28516	1	-0.00498133	0.240844	0.618264	55441
46	ELM-ISOS thickness of inner subfield (left)	Ophthalmic	28516	1	0.00498075	0.240899	0.618165	55441
67	Retinal pigment epithelium thickness at inner nasal subfield (left)	Ophthalmic	27828	NA	0.00893259	0.240904	0.618156	17238
126	Retinal pigment epithelium thickness at outer temporal subfield (left)	Ophthalmic	27840	NA	-0.00898179	0.240969	0.618039	17045
98	Corneal hysteresis (left)	Ophthalmic	5264	0	-0.0049548	0.241017	0.617953	55995
11	ELM-ISOS thickness of inner subfield (left)	Ophthalmic	28516	1	0.00497437	0.241501	0.617081	55441
106	Retinal pigment epithelium thickness at outer nasal subfield (left)	Ophthalmic	27836	NA	0.00893968	0.241955	0.616265	17134
194	Retinal pigment epithelium thickness at central subfield (left)	Ophthalmic	27824	NA	-0.00889033	0.242237	0.615759	17304
203	Average inner nuclear layer thickness (left)	Ophthalmic	28502	-1	0.00494896	0.242271	0.615699	55829
203	Retinal pigment epithelium thickness at outer superior subfield (left)	Ophthalmic	27838	NA	-0.00898598	0.242551	0.615196	16915
228	Macular thickness at the inner nasal subfield (left)	Ophthalmic	27806	4	0.00492209	0.242702	0.614927	56337
138	Intra-ocular pressure, Goldmann-correlated (left)	Ophthalmic	5263	0	-0.00493989	0.242866	0.614634	55893
117	Retinal pigment epithelium thickness at inner nasal subfield (left)	Ophthalmic	27828	NA	-0.00889411	0.242937	0.614506	17238
16	INL-ELM thickness of the outer subfield (left)	Ophthalmic	28510	3	0.00494007	0.243168	0.614093	55817
250	Total macular volume (left)	Ophthalmic	27820	NA	-0.00928347	0.243302	0.613854	15798
45	Retinal pigment epithelium thickness at outer inferior subfield (left)	Ophthalmic	27834	NA	-0.00895415	0.243626	0.613277	16958
152	Retinal pigment epithelium thickness at outer superior subfield (left)	Ophthalmic	27838	NA	-0.00895748	0.244049	0.612523	16915
221	ISOS-RPE thickness of central subfield (left)	Ophthalmic	28522	2	-0.00493032	0.244527	0.611674	55716
106	Retinal pigment epithelium thickness at inner nasal subfield (left)	Ophthalmic	27828	NA	0.00886369	0.244552	0.611628	17238
26	Disc diameter after inverse rank normal transformation (left)	Ophthalmic	27851	NA	-0.00567941	0.244838	0.611121	41933
52	Macular thickness at the outer inferior subfield (left)	Ophthalmic	27812	-1	-0.00492566	0.24491	0.610994	55731
98	Retinal pigment epithelium thickness at inner inferior subfield (left)	Ophthalmic	27826	NA	0.00888281	0.245074	0.610703	17126
217	Retinal pigment epithelium thickness at outer nasal subfield (left)	Ophthalmic	27836	NA	0.00887903	0.245164	0.610543	17134
176	Vertical cup to disc ratio (VCDR) (left)	Ophthalmic	27857	NA	0.00574145	0.245395	0.610134	40935
162	Mean of vertical disc diameter (left)	Ophthalmic	27853	NA	-0.00567993	0.245499	0.60995	41808
117	Macular thickness at the inner temporal subfield (left)	Ophthalmic	27810	4	-0.00489868	0.245625	0.609727	56176
154	Retinal pigment epithelium thickness at inner temporal subfield (left)	Ophthalmic	27832	NA	-0.00884769	0.245651	0.609681	17220
67	Vertical cup to disc ratio (VCDR) (left)	Ophthalmic	27857	NA	0.00573813	0.245668	0.609651	40935
8	INL-ELM thickness of the central subfield (left)	Ophthalmic	28506	3	0.00489521	0.245964	0.609128	56175
188	Macular thickness at the outer temporal subfield (left)	Ophthalmic	27818	4	-0.00489148	0.246068	0.608945	56236
160	Average INL-RPE thickness (left)	Ophthalmic	28536	3	-0.00489853	0.246297	0.608541	56020
70	INL-RPE thickness of central subfield (left)	Ophthalmic	28530	3	-0.00487314	0.246361	0.608429	56590
127	INL-RPE thickness of central subfield (left)	Ophthalmic	28530	3	0.00487157	0.246512	0.608162	56590
92	Retinal pigment epithelium thickness at outer temporal subfield (left)	Ophthalmic	27840	NA	-0.00887682	0.246511	0.608163	17045
46	Intra-ocular pressure, corneal-compensated (left)	Ophthalmic	5262	-1	-0.00489436	0.246526	0.608138	56061
163	Vertical cup to disc ratio (VCDR) (left)	Ophthalmic	27857	NA	0.00572345	0.246878	0.607517	40935
54	Intra-ocular pressure, Goldmann-correlated (left)	Ophthalmic	5263	0	0.00489622	0.247055	0.607206	55893
43	Macular thickness at the outer inferior subfield (left)	Ophthalmic	27812	-1	0.0049022	0.247165	0.607013	55731
25	Macular thickness at the inner temporal subfield (left)	Ophthalmic	27810	4	0.00488147	0.247288	0.606796	56176
0	Retinal pigment epithelium thickness at outer temporal subfield (left)	Ophthalmic	27840	NA	-0.00884786	0.248056	0.60545	17045
230	Macular thickness at the central subfield (left)	Ophthalmic	27802	-1	-0.00486116	0.248092	0.605387	56454
7	Total macular volume (left)	Ophthalmic	27820	NA	-0.00918862	0.248151	0.605284	15798
112	Retinal pigment epithelium thickness at outer superior subfield (left)	Ophthalmic	27838	NA	0.00886808	0.248788	0.604171	16915
216	Macular thickness at the inner temporal subfield (left)	Ophthalmic	27810	4	0.00485951	0.249421	0.603067	56176
117	ELM-ISOS thickness of central subfield (left)	Ophthalmic	28514	-1	0.00485147	0.249716	0.602553	56292
9	Vertical cup to disc ratio (VCDR) (left)	Ophthalmic	27857	NA	-0.00568634	0.249956	0.602137	40935
227	Retinal pigment epithelium thickness at inner superior subfield (left)	Ophthalmic	27830	NA	-0.00879316	0.250049	0.601975	17113
138	Retinal pigment epithelium thickness at inner temporal subfield (left)	Ophthalmic	27832	NA	-0.00876262	0.250221	0.601677	17220
177	Intra-ocular pressure, corneal-compensated (left)	Ophthalmic	5262	-1	-0.0048548	0.250365	0.601426	56061
142	logMAR, final (left)	Ophthalmic	5208	-1	-0.00483129	0.250462	0.601259	56585
198	logMAR, final (left)	Ophthalmic	5208	-1	-0.00483127	0.250463	0.601256	56585
226	Retinal pigment epithelium thickness at inner inferior subfield (left)	Ophthalmic	27826	NA	-0.00878016	0.25057	0.601071	17126
170	Vertical cup to disc ratio (VCDR) (left)	Ophthalmic	27857	NA	-0.00567688	0.250744	0.600769	40935
24	Intra-ocular pressure, corneal-compensated (left)	Ophthalmic	5262	-1	0.00485011	0.250823	0.600632	56061
137	Retinal pigment epithelium thickness at outer nasal subfield (left)	Ophthalmic	27836	NA	0.00876496	0.25128	0.599841	17134
229	Intra-ocular pressure, Goldmann-correlated (left)	Ophthalmic	5263	0	0.00484935	0.251609	0.599274	55893
224	Retinal pigment epithelium thickness at outer nasal subfield (left)	Ophthalmic	27836	NA	-0.0087542	0.251863	0.598835	17134
50	Vertical cup to disc ratio (VCDR) (left)	Ophthalmic	27857	NA	-0.00565984	0.252169	0.598308	40935
236	Corneal hysteresis (left)	Ophthalmic	5264	0	0.00483589	0.252495	0.597748	55995
100	Overall average retinal pigment epithelium thickness (left)	Ophthalmic	27822	-1	-0.00483095	0.252612	0.597547	56082
57	Retinal pigment epithelium thickness at central subfield (left)	Ophthalmic	27824	NA	0.00869267	0.252867	0.597108	17304
170	Intra-ocular pressure, Goldmann-correlated (left)	Ophthalmic	5263	0	-0.00483575	0.252941	0.596981	55893
139	Retinal pigment epithelium thickness at outer temporal subfield (left)	Ophthalmic	27840	NA	-0.00875594	0.253004	0.596872	17045
248	Retinal pigment epithelium thickness at inner inferior subfield (left)	Ophthalmic	27826	NA	0.0087326	0.253146	0.596629	17126
66	Macular thickness at the inner temporal subfield (left)	Ophthalmic	27810	4	0.00482137	0.253156	0.596612	56176
243	Retinal pigment epithelium thickness at outer temporal subfield (left)	Ophthalmic	27840	NA	0.00875182	0.253228	0.596489	17045
244	Vertical cup to disc ratio (VCDR) regressed and transformed (left)	Ophthalmic	27855	NA	0.00564177	0.253769	0.595562	40921
242	INL-RPE thickness of central subfield (left)	Ophthalmic	28530	3	0.00479284	0.254231	0.594771	56590
243	Vertical cup to disc ratio (VCDR) (left)	Ophthalmic	27857	NA	0.0056345	0.254299	0.594655	40935
67	INL-RPE thickness of inner subfield (left)	Ophthalmic	28532	3	-0.00480507	0.254325	0.594611	56280
195	Retinal pigment epithelium thickness at outer temporal subfield (left)	Ophthalmic	27840	NA	-0.00872733	0.254558	0.594213	17045
73	INL-RPE thickness of central subfield (left)	Ophthalmic	28530	3	0.00478928	0.254584	0.594169	56590
81	INL-ELM thickness of the central subfield (left)	Ophthalmic	28506	3	0.00480686	0.254591	0.594156	56175
37	Mean of vertical disc diameter (left)	Ophthalmic	27853	NA	0.0055706	0.254705	0.593963	41808
230	Average inner nuclear layer thickness (left)	Ophthalmic	28502	-1	0.00481465	0.25529	0.592966	55829
94	Overall average retinal pigment epithelium thickness (left)	Ophthalmic	27822	-1	0.00480209	0.255457	0.592682	56082
193	Retinal pigment epithelium thickness at inner inferior subfield (left)	Ophthalmic	27826	NA	0.00868713	0.255626	0.592396	17126
12	ELM-ISOS thickness of outer subfield (left)	Ophthalmic	28518	1	0.00485084	0.255853	0.59201	54869
25	Total macular volume (left)	Ophthalmic	27820	NA	-0.00903665	0.256061	0.591657	15798
73	ELM-ISOS thickness of inner subfield (left)	Ophthalmic	28516	1	-0.00482266	0.256157	0.591494	55441
125	Overall average retinal pigment epithelium thickness (left)	Ophthalmic	27822	-1	-0.00479387	0.256271	0.591301	56082
254	Retinal pigment epithelium thickness at outer inferior subfield (left)	Ophthalmic	27834	NA	0.00871775	0.256296	0.591258	16958
70	Macular thickness at the inner inferior subfield (left)	Ophthalmic	27804	4	-0.00480685	0.256402	0.591079	55749
192	INL-ELM thickness of the outer subfield (left)	Ophthalmic	28510	3	0.00480389	0.256404	0.591074	55817
200	Vertical cup to disc ratio (VCDR) (left)	Ophthalmic	27857	NA	-0.0056048	0.256811	0.590386	40935
212	Retinal pigment epithelium thickness at outer inferior subfield (left)	Ophthalmic	27834	NA	-0.00870608	0.256934	0.590179	16958
1	Retinal pigment epithelium thickness at inner inferior subfield (left)	Ophthalmic	27826	NA	0.00865625	0.257319	0.589528	17126
138	Disc diameter after inverse rank normal transformation (left)	Ophthalmic	27851	NA	-0.00553037	0.257441	0.589322	41933
72	Overall average retinal pigment epithelium thickness (left)	Ophthalmic	27822	-1	0.00478207	0.257444	0.589318	56082
140	ISOS-RPE thickness of outer subfield (left)	Ophthalmic	28526	2	-0.0048239	0.257914	0.588526	55005
94	ISOS-RPE thickness of central subfield (left)	Ophthalmic	28522	2	-0.0047916	0.258054	0.588289	55716
181	Intra-ocular pressure, corneal-compensated (left)	Ophthalmic	5262	-1	0.00477668	0.258069	0.588264	56061
19	INL-RPE thickness of central subfield (left)	Ophthalmic	28530	3	0.00475141	0.258359	0.587776	56590
12	Retinal pigment epithelium thickness at outer temporal subfield (left)	Ophthalmic	27840	NA	-0.00865166	0.2587	0.587203	17045
241	logMAR, final (left)	Ophthalmic	5208	-1	-0.00474756	0.258766	0.587093	56585
223	Retinal pigment epithelium thickness at outer superior subfield (left)	Ophthalmic	27838	NA	0.00868047	0.25894	0.5868	16915
214	Intra-ocular pressure, corneal-compensated (left)	Ophthalmic	5262	-1	0.00476633	0.259103	0.586528	56061
181	Macular thickness at the outer nasal subfield (left)	Ophthalmic	27814	4	0.00474789	0.259175	0.586407	56480
131	Retinal pigment epithelium thickness at outer superior subfield (left)	Ophthalmic	27838	NA	0.00867435	0.259276	0.586238	16915
9	ELM-ISOS thickness of inner subfield (left)	Ophthalmic	28516	1	-0.00479038	0.259353	0.586108	55441
54	INL-RPE thickness of outer subfield (left)	Ophthalmic	28534	3	-0.00476448	0.259547	0.585784	56000
179	logMAR, final (left)	Ophthalmic	5208	-1	0.00473827	0.259699	0.58553	56585
218	Macular thickness at the central subfield (left)	Ophthalmic	27802	-1	-0.00474198	0.259878	0.58523	56454
205	ELM-ISOS thickness of inner subfield (left)	Ophthalmic	28516	1	0.00478487	0.259903	0.585189	55441
87	Overall macular thickness (left)	Ophthalmic	27800	4	0.0047648	0.26006	0.584927	55872
239	ISOS-RPE thickness of central subfield (left)	Ophthalmic	28522	2	0.00477048	0.260158	0.584762	55716
83	Average INL-RPE thickness (left)	Ophthalmic	28536	3	-0.00475409	0.260502	0.584188	56020
181	Average INL-ELM thickness (left)	Ophthalmic	28512	3	-0.00476166	0.260502	0.584188	55842
125	Retinal pigment epithelium thickness at inner temporal subfield (left)	Ophthalmic	27832	NA	-0.00857399	0.260563	0.584087	17220
44	Corneal resistance factor (left)	Ophthalmic	5265	0	-0.00475085	0.260729	0.583811	56043
71	Corneal hysteresis (left)	Ophthalmic	5264	0	-0.00475116	0.260903	0.583522	55995
161	Average ganglion cell-inner plexiform layer thickness (left)	Ophthalmic	28504	-1	0.00477135	0.26117	0.583077	55460
116	Corneal hysteresis (left)	Ophthalmic	5264	0	0.00474475	0.261546	0.582451	55995
14	Retinal pigment epithelium thickness at inner nasal subfield (left)	Ophthalmic	27828	NA	0.00855078	0.261607	0.582351	17238
243	Retinal pigment epithelium thickness at outer nasal subfield (left)	Ophthalmic	27836	NA	0.00857663	0.261611	0.582345	17134
95	INL-ELM thickness of the central subfield (left)	Ophthalmic	28506	3	-0.00473423	0.261839	0.581965	56175
132	Disc diameter after inverse rank normal transformation (left)	Ophthalmic	27851	NA	-0.00547783	0.26199	0.581715	41933
171	avMSE	Ophthalmic	20261	NA	0.00473035	0.262171	0.581415	56189
14	ISOS-RPE thickness of central subfield (left)	Ophthalmic	28522	2	0.00474569	0.262643	0.580633	55716
117	Retinal pigment epithelium thickness at central subfield (left)	Ophthalmic	27824	NA	0.0085066	0.263167	0.579769	17304
234	INL-RPE thickness of outer subfield (left)	Ophthalmic	28534	3	-0.00472743	0.26327	0.579599	56000
250	ISOS-RPE thickness of central subfield (left)	Ophthalmic	28522	2	0.00473416	0.263805	0.578717	55716
39	Retinal pigment epithelium thickness at outer inferior subfield (left)	Ophthalmic	27834	NA	-0.00857984	0.263896	0.578567	16958
2	INL-ELM thickness of the outer subfield (left)	Ophthalmic	28510	3	-0.00472425	0.264373	0.577782	55817
117	Retinal pigment epithelium thickness at inner inferior subfield (left)	Ophthalmic	27826	NA	0.00852584	0.264557	0.57748	17126
190	Average INL-ELM thickness (left)	Ophthalmic	28512	3	-0.00472068	0.264627	0.577365	55842
136	Macular thickness at the inner nasal subfield (left)	Ophthalmic	27806	4	0.00469855	0.264764	0.577141	56337
52	Retinal pigment epithelium thickness at inner inferior subfield (left)	Ophthalmic	27826	NA	-0.00851402	0.26522	0.576393	17126
80	Intra-ocular pressure, corneal-compensated (left)	Ophthalmic	5262	-1	0.00470267	0.265518	0.575905	56061
83	Retinal pigment epithelium thickness at inner superior subfield (left)	Ophthalmic	27830	NA	0.00851141	0.265548	0.575856	17113
28	ISOS-RPE thickness of central subfield (left)	Ophthalmic	28522	2	0.00471622	0.265619	0.575741	55716
170	Mean of vertical disc diameter (left)	Ophthalmic	27853	NA	-0.00544286	0.265762	0.575508	41808
123	Total macular volume (left)	Ophthalmic	27820	NA	-0.00884513	0.266276	0.574668	15798
41	Retinal pigment epithelium thickness at outer inferior subfield (left)	Ophthalmic	27834	NA	-0.00853633	0.266326	0.574587	16958
125	Retinal pigment epithelium thickness at outer inferior subfield (left)	Ophthalmic	27834	NA	-0.00852973	0.266695	0.573985	16958
246	Intra-ocular pressure, Goldmann-correlated (left)	Ophthalmic	5263	0	0.00469716	0.266796	0.57382	55893
214	Intra-ocular pressure, Goldmann-correlated (left)	Ophthalmic	5263	0	0.00469689	0.266824	0.573775	55893
203	Macular thickness at the central subfield (left)	Ophthalmic	27802	-1	0.00467225	0.266952	0.573568	56454
243	Corneal hysteresis (left)	Ophthalmic	5264	0	-0.00469006	0.267084	0.573353	55995
238	Retinal pigment epithelium thickness at outer temporal subfield (left)	Ophthalmic	27840	NA	-0.00849946	0.267172	0.573209	17045
61	Total macular volume (left)	Ophthalmic	27820	NA	0.00882836	0.267184	0.57319	15798
124	Corneal resistance factor (left)	Ophthalmic	5265	0	-0.00468447	0.26745	0.572758	56043
232	Average ELM-ISOS thickness (left)	Ophthalmic	28520	1	0.00472412	0.268273	0.571424	54917
100	INL-ELM thickness of the central subfield (left)	Ophthalmic	28506	3	-0.00467005	0.268362	0.571279	56175
246	Disc diameter after inverse rank normal transformation (left)	Ophthalmic	27851	NA	-0.00540184	0.268666	0.570787	41933
245	Retinal pigment epithelium thickness at inner inferior subfield (left)	Ophthalmic	27826	NA	-0.00844495	0.269117	0.570059	17126
177	Retinal pigment epithelium thickness at inner inferior subfield (left)	Ophthalmic	27826	NA	-0.00844242	0.26926	0.569828	17126
232	Intra-ocular pressure, Goldmann-correlated (left)	Ophthalmic	5263	0	-0.00466994	0.269578	0.569316	55893
85	Corneal resistance factor (left)	Ophthalmic	5265	0	-0.004662	0.269751	0.569037	56043
74	Retinal pigment epithelium thickness at inner inferior subfield (left)	Ophthalmic	27826	NA	0.00843224	0.269838	0.568897	17126
100	ELM-ISOS thickness of inner subfield (left)	Ophthalmic	28516	1	-0.00468604	0.269874	0.568839	55441
85	INL-RPE thickness of outer subfield (left)	Ophthalmic	28534	3	-0.00466074	0.270065	0.568532	56000
108	ELM-ISOS thickness of inner subfield (left)	Ophthalmic	28516	1	-0.00468311	0.270174	0.568356	55441
50	Intra-ocular pressure, Goldmann-correlated (left)	Ophthalmic	5263	0	-0.00466334	0.270256	0.568225	55893
15	Retinal pigment epithelium thickness at central subfield (left)	Ophthalmic	27824	NA	0.00838141	0.270258	0.568222	17304
138	Corneal hysteresis (left)	Ophthalmic	5264	0	0.00465631	0.270542	0.567765	55995
208	Average INL-RPE thickness (left)	Ophthalmic	28536	3	0.00465514	0.270555	0.567744	56020
195	Retinal pigment epithelium thickness at inner inferior subfield (left)	Ophthalmic	27826	NA	0.00841915	0.270582	0.567701	17126
123	Retinal pigment epithelium thickness at inner superior subfield (left)	Ophthalmic	27830	NA	-0.00841979	0.270728	0.567467	17113
72	INL-ELM thickness of the outer subfield (left)	Ophthalmic	28510	3	-0.00466169	0.270751	0.56743	55817
146	Vertical cup to disc ratio (VCDR) regressed and transformed (left)	Ophthalmic	27855	NA	-0.0054424	0.270934	0.567136	40921
189	Average inner nuclear layer thickness (left)	Ophthalmic	28502	-1	0.00465756	0.271124	0.566832	55829
140	Macular thickness at the inner nasal subfield (left)	Ophthalmic	27806	4	-0.00463588	0.27119	0.566726	56337
149	Intra-ocular pressure, corneal-compensated (left)	Ophthalmic	5262	-1	0.00464446	0.27148	0.566262	56061
241	Retinal pigment epithelium thickness at inner superior subfield (left)	Ophthalmic	27830	NA	0.00840365	0.271648	0.565994	17113
148	INL-RPE thickness of outer subfield (left)	Ophthalmic	28534	3	0.00464458	0.271729	0.565864	56000
200	Average INL-RPE thickness (left)	Ophthalmic	28536	3	0.00464346	0.271759	0.565817	56020
224	Retinal pigment epithelium thickness at inner temporal subfield (left)	Ophthalmic	27832	NA	0.00836522	0.272351	0.564872	17220
141	Macular thickness at the inner superior subfield (left)	Ophthalmic	27808	4	0.00462458	0.272666	0.564369	56265
229	Retinal pigment epithelium thickness at central subfield (left)	Ophthalmic	27824	NA	0.00833715	0.272796	0.564163	17304
154	Retinal pigment epithelium thickness at outer temporal subfield (left)	Ophthalmic	27840	NA	-0.00839617	0.273029	0.563791	17045
40	Corneal resistance factor (left)	Ophthalmic	5265	0	-0.00462945	0.27311	0.563662	56043
43	Overall macular thickness (left)	Ophthalmic	27800	4	-0.00463623	0.27314	0.563614	55872
80	INL-ELM thickness of the outer subfield (left)	Ophthalmic	28510	3	-0.00463845	0.273147	0.563604	55817
235	Average INL-ELM thickness (left)	Ophthalmic	28512	3	-0.00463653	0.273238	0.563459	55842
78	logMAR, final (left)	Ophthalmic	5208	-1	0.00459723	0.274152	0.562009	56585
170	Vertical cup to disc ratio (VCDR) regressed and transformed (left)	Ophthalmic	27855	NA	-0.00539976	0.274706	0.561132	40921
169	Intra-ocular pressure, corneal-compensated (left)	Ophthalmic	5262	-1	0.00461163	0.274883	0.560852	56061
52	Average INL-ELM thickness (left)	Ophthalmic	28512	3	0.00462019	0.274932	0.560774	55842
161	Total macular volume (left)	Ophthalmic	27820	NA	0.00868612	0.274968	0.560718	15798
94	Macular thickness at the inner inferior subfield (left)	Ophthalmic	27804	4	0.00462255	0.275088	0.560529	55749
222	Retinal pigment epithelium thickness at inner nasal subfield (left)	Ophthalmic	27828	NA	-0.00831031	0.27526	0.560257	17238
122	ELM-ISOS thickness of outer subfield (left)	Ophthalmic	28518	1	-0.00465816	0.275223	0.560316	54869
25	Vertical cup to disc ratio (VCDR) regressed and transformed (left)	Ophthalmic	27855	NA	-0.00539359	0.275255	0.560265	40921
6	Total macular volume (left)	Ophthalmic	27820	NA	-0.00866249	0.276276	0.558657	15798
248	ISOS-RPE thickness of inner subfield (left)	Ophthalmic	28524	2	0.00462335	0.276394	0.558471	55427
131	Vertical cup to disc ratio (VCDR) regressed and transformed (left)	Ophthalmic	27855	NA	-0.00538039	0.276431	0.558413	40921
54	Macular thickness at the inner inferior subfield (left)	Ophthalmic	27804	4	0.00460791	0.27661	0.558132	55749
141	Corneal resistance factor (left)	Ophthalmic	5265	0	-0.00458912	0.27731	0.557034	56043
170	INL-RPE thickness of outer subfield (left)	Ophthalmic	28534	3	-0.00459065	0.277334	0.556997	56000
210	ELM-ISOS thickness of inner subfield (left)	Ophthalmic	28516	1	0.00461178	0.277538	0.556677	55441
91	Retinal pigment epithelium thickness at central subfield (left)	Ophthalmic	27824	NA	-0.00825072	0.277798	0.55627	17304
233	Macular thickness at the central subfield (left)	Ophthalmic	27802	-1	0.00456704	0.277872	0.556155	56454
17	Intra-ocular pressure, corneal-compensated (left)	Ophthalmic	5262	-1	0.00458205	0.277973	0.555997	56061
252	Retinal pigment epithelium thickness at inner temporal subfield (left)	Ophthalmic	27832	NA	0.00826442	0.278171	0.555689	17220
62	Retinal pigment epithelium thickness at outer nasal subfield (left)	Ophthalmic	27836	NA	0.00827806	0.278581	0.555048	17134
83	Macular thickness at the central subfield (left)	Ophthalmic	27802	-1	-0.00455947	0.278669	0.554911	56454
71	logMAR, final (left)	Ophthalmic	5208	-1	0.00455366	0.278724	0.554825	56585
5	Macular thickness at the central subfield (left)	Ophthalmic	27802	-1	-0.00455799	0.278825	0.554668	56454
222	Intra-ocular pressure, Goldmann-correlated (left)	Ophthalmic	5263	0	-0.00457726	0.279197	0.554089	55893
73	Macular thickness at the central subfield (left)	Ophthalmic	27802	-1	0.00455283	0.27937	0.55382	56454
105	ISOS-RPE thickness of outer subfield (left)	Ophthalmic	28526	2	0.00461019	0.279602	0.55346	55005
250	Macular thickness at the inner superior subfield (left)	Ophthalmic	27808	4	-0.0045566	0.279778	0.553187	56265
151	Vertical cup to disc ratio (VCDR) (left)	Ophthalmic	27857	NA	0.00534095	0.279886	0.55302	40935
91	Average INL-RPE thickness (left)	Ophthalmic	28536	3	-0.00456204	0.280254	0.552449	56020
38	Intra-ocular pressure, Goldmann-correlated (left)	Ophthalmic	5263	0	-0.00456656	0.280323	0.552341	55893
39	Total macular volume (left)	Ophthalmic	27820	NA	0.00858269	0.280725	0.55172	15798
153	Average ELM-ISOS thickness (left)	Ophthalmic	28520	1	0.00459888	0.281167	0.551035	54917
105	Retinal pigment epithelium thickness at inner inferior subfield (left)	Ophthalmic	27826	NA	0.00823148	0.281407	0.550664	17126
174	Macular thickness at the inner nasal subfield (left)	Ophthalmic	27806	4	0.00453812	0.281425	0.550637	56337
227	Retinal pigment epithelium thickness at outer temporal subfield (left)	Ophthalmic	27840	NA	0.00824695	0.281645	0.550298	17045
137	INL-RPE thickness of central subfield (left)	Ophthalmic	28530	3	-0.00452113	0.282152	0.549517	56590
69	Retinal pigment epithelium thickness at central subfield (left)	Ophthalmic	27824	NA	-0.00817519	0.282221	0.549411	17304
202	Retinal pigment epithelium thickness at inner inferior subfield (left)	Ophthalmic	27826	NA	-0.0082137	0.282448	0.549062	17126
202	Average ISOS-RPE thickness (left)	Ophthalmic	28528	2	-0.00458109	0.282459	0.549044	55048
127	Macular thickness at the inner temporal subfield (left)	Ophthalmic	27810	4	0.00452976	0.283001	0.548211	56176
219	Macular thickness at the outer inferior subfield (left)	Ophthalmic	27812	-1	-0.00454565	0.28323	0.547861	55731
121	Average ELM-ISOS thickness (left)	Ophthalmic	28520	1	0.004576	0.283568	0.547343	54917
226	ELM-ISOS thickness of central subfield (left)	Ophthalmic	28514	-1	-0.00451788	0.283769	0.547035	56292
216	Retinal pigment epithelium thickness at inner inferior subfield (left)	Ophthalmic	27826	NA	0.00819014	0.283831	0.54694	17126
239	Macular thickness at the inner inferior subfield (left)	Ophthalmic	27804	4	-0.00453879	0.283879	0.546867	55749
140	Vertical cup to disc ratio (VCDR) regressed and transformed (left)	Ophthalmic	27855	NA	0.00529662	0.283979	0.546714	40921
152	Retinal pigment epithelium thickness at outer inferior subfield (left)	Ophthalmic	27834	NA	-0.00822593	0.284105	0.546521	16958
202	avMSE	Ophthalmic	20261	NA	-0.00451726	0.284276	0.546259	56189
116	Intra-ocular pressure, Goldmann-correlated (left)	Ophthalmic	5263	0	-0.00452613	0.284603	0.54576	55893
235	Disc diameter after inverse rank normal transformation (left)	Ophthalmic	27851	NA	0.00522452	0.284696	0.545618	41933
30	Retinal pigment epithelium thickness at central subfield (left)	Ophthalmic	27824	NA	0.00812173	0.28538	0.544576	17304
216	Corneal hysteresis (left)	Ophthalmic	5264	0	-0.004512	0.28567	0.544135	55995
169	Intra-ocular pressure, Goldmann-correlated (left)	Ophthalmic	5263	0	0.0045144	0.285853	0.543857	55893
154	Macular thickness at the inner nasal subfield (left)	Ophthalmic	27806	4	0.00449559	0.285958	0.543697	56337
30	Vertical cup to disc ratio (VCDR) regressed and transformed (left)	Ophthalmic	27855	NA	-0.00526873	0.286522	0.542842	40921
54	Average INL-ELM thickness (left)	Ophthalmic	28512	3	0.00450861	0.286692	0.542585	55842
163	Macular thickness at the outer inferior subfield (left)	Ophthalmic	27812	-1	-0.00451087	0.28693	0.542225	55731
172	Retinal pigment epithelium thickness at outer temporal subfield (left)	Ophthalmic	27840	NA	-0.00815306	0.287159	0.541877	17045
106	Retinal pigment epithelium thickness at outer superior subfield (left)	Ophthalmic	27838	NA	-0.00818096	0.287358	0.541577	16915
27	Retinal pigment epithelium thickness at outer temporal subfield (left)	Ophthalmic	27840	NA	-0.00814611	0.28757	0.541256	17045
112	Average INL-RPE thickness (left)	Ophthalmic	28536	3	0.00448898	0.288028	0.540566	56020
123	Retinal pigment epithelium thickness at central subfield (left)	Ophthalmic	27824	NA	-0.00807774	0.287998	0.540611	17304
175	Intra-ocular pressure, Goldmann-correlated (left)	Ophthalmic	5263	0	-0.00449385	0.288052	0.540529	55893
185	ISOS-RPE thickness of inner subfield (left)	Ophthalmic	28524	2	0.00451146	0.288185	0.540329	55427
211	Macular thickness at the outer temporal subfield (left)	Ophthalmic	27818	4	0.00447798	0.288283	0.540181	56236
97	Macular thickness at the outer nasal subfield (left)	Ophthalmic	27814	4	-0.00446748	0.288371	0.540048	56480
0	Retinal pigment epithelium thickness at central subfield (left)	Ophthalmic	27824	NA	-0.00806882	0.288531	0.539808	17304
84	Retinal pigment epithelium thickness at outer temporal subfield (left)	Ophthalmic	27840	NA	-0.0081273	0.288685	0.539576	17045
148	Macular thickness at the inner nasal subfield (left)	Ophthalmic	27806	4	0.00447012	0.288698	0.539557	56337
223	Retinal pigment epithelium thickness at inner inferior subfield (left)	Ophthalmic	27826	NA	0.00810268	0.289005	0.539095	17126
121	ISOS-RPE thickness of inner subfield (left)	Ophthalmic	28524	2	-0.00450267	0.289125	0.538914	55427
174	Retinal pigment epithelium thickness at central subfield (left)	Ophthalmic	27824	NA	-0.00805663	0.28926	0.538712	17304
217	Average ELM-ISOS thickness (left)	Ophthalmic	28520	1	0.00452074	0.289423	0.538467	54917
38	Macular thickness at the inner superior subfield (left)	Ophthalmic	27808	4	-0.00446501	0.289558	0.538265	56265
206	Macular thickness at the inner temporal subfield (left)	Ophthalmic	27810	4	0.00446729	0.289693	0.538062	56176
213	ELM-ISOS thickness of inner subfield (left)	Ophthalmic	28516	1	-0.00449373	0.290023	0.537567	55441
183	Corneal resistance factor (left)	Ophthalmic	5265	0	0.00446789	0.290199	0.537303	56043
111	Retinal pigment epithelium thickness at outer temporal subfield (left)	Ophthalmic	27840	NA	-0.00809654	0.290513	0.536834	17045
162	Disc diameter after inverse rank normal transformation (left)	Ophthalmic	27851	NA	-0.00516098	0.290595	0.536712	41933
102	Retinal pigment epithelium thickness at inner inferior subfield (left)	Ophthalmic	27826	NA	-0.008071	0.290894	0.536265	17126
32	ELM-ISOS thickness of outer subfield (left)	Ophthalmic	28518	1	0.00450894	0.290894	0.536265	54869
145	Retinal pigment epithelium thickness at outer inferior subfield (left)	Ophthalmic	27834	NA	0.00810945	0.290979	0.536138	16958
250	Average inner nuclear layer thickness (left)	Ophthalmic	28502	-1	0.00446801	0.291109	0.535944	55829
165	Retinal pigment epithelium thickness at outer superior subfield (left)	Ophthalmic	27838	NA	0.00811454	0.291289	0.535676	16915
80	Overall average retinal pigment epithelium thickness (left)	Ophthalmic	27822	-1	0.00445084	0.291876	0.534801	56082
140	Mean of vertical disc diameter (left)	Ophthalmic	27853	NA	-0.00515486	0.291888	0.534784	41808
210	ELM-ISOS thickness of central subfield (left)	Ophthalmic	28514	-1	0.00444138	0.292002	0.534614	56292
168	Retinal pigment epithelium thickness at outer superior subfield (left)	Ophthalmic	27838	NA	0.00809517	0.292442	0.53396	16915
179	Intra-ocular pressure, corneal-compensated (left)	Ophthalmic	5262	-1	0.00444586	0.292507	0.533864	56061
201	Average inner nuclear layer thickness (left)	Ophthalmic	28502	-1	-0.00445423	0.2926	0.533726	55829
50	Retinal pigment epithelium thickness at central subfield (left)	Ophthalmic	27824	NA	-0.00800024	0.292649	0.533654	17304
47	Average retinal nerve fibre layer thickness (left)	Ophthalmic	28500	-1	-0.00448005	0.292847	0.53336	55131
52	INL-ELM thickness of the outer subfield (left)	Ophthalmic	28510	3	0.00445175	0.292921	0.533249	55817
123	Retinal pigment epithelium thickness at outer inferior subfield (left)	Ophthalmic	27834	NA	0.00806659	0.293537	0.532337	16958
200	Vertical cup to disc ratio (VCDR) regressed and transformed (left)	Ophthalmic	27855	NA	-0.00519117	0.293675	0.532133	40921
4	ELM-ISOS thickness of inner subfield (left)	Ophthalmic	28516	1	0.00445783	0.293894	0.531809	55441
188	Vertical cup to disc ratio (VCDR) regressed and transformed (left)	Ophthalmic	27855	NA	-0.00518466	0.294281	0.531238	40921
12	Retinal pigment epithelium thickness at inner temporal subfield (left)	Ophthalmic	27832	NA	0.00798738	0.294599	0.530768	17220
28	INL-RPE thickness of inner subfield (left)	Ophthalmic	28532	3	-0.00441401	0.295038	0.530123	56280
136	ELM-ISOS thickness of inner subfield (left)	Ophthalmic	28516	1	0.00444244	0.295564	0.529348	55441
190	Total macular volume (left)	Ophthalmic	27820	NA	-0.00832225	0.29558	0.529325	15798
148	logMAR, final (left)	Ophthalmic	5208	-1	0.0043965	0.295652	0.529219	56585
137	Vertical cup to disc ratio (VCDR) (left)	Ophthalmic	27857	NA	-0.00516523	0.296011	0.528692	40935
25	Intra-ocular pressure, Goldmann-correlated (left)	Ophthalmic	5263	0	-0.00441629	0.296454	0.528043	55893
103	INL-RPE thickness of outer subfield (left)	Ophthalmic	28534	3	0.00441109	0.296562	0.527885	56000
85	Retinal pigment epithelium thickness at inner temporal subfield (left)	Ophthalmic	27832	NA	0.00795	0.296865	0.527441	17220
30	Retinal pigment epithelium thickness at inner superior subfield (left)	Ophthalmic	27830	NA	0.00797487	0.296862	0.527445	17113
207	Average retinal nerve fibre layer thickness (left)	Ophthalmic	28500	-1	0.00444221	0.296942	0.527328	55131
253	Intra-ocular pressure, Goldmann-correlated (left)	Ophthalmic	5263	0	-0.00441177	0.296949	0.527318	55893
84	Macular thickness at the outer nasal subfield (left)	Ophthalmic	27814	4	-0.00438704	0.29714	0.527039	56480
93	Corneal hysteresis (left)	Ophthalmic	5264	0	0.00440465	0.297289	0.526822	55995
185	Retinal pigment epithelium thickness at outer temporal subfield (left)	Ophthalmic	27840	NA	-0.00798091	0.297458	0.526574	17045
224	Average ISOS-RPE thickness (left)	Ophthalmic	28528	2	-0.00444067	0.297474	0.526552	55048
15	Retinal pigment epithelium thickness at inner inferior subfield (left)	Ophthalmic	27826	NA	0.00795211	0.298059	0.525697	17126
180	Macular thickness at the outer inferior subfield (left)	Ophthalmic	27812	-1	0.00440687	0.298187	0.525511	55731
47	Corneal hysteresis (left)	Ophthalmic	5264	0	-0.00439638	0.298196	0.525498	55995
74	Retinal pigment epithelium thickness at inner nasal subfield (left)	Ophthalmic	27828	NA	0.00792271	0.298274	0.525384	17238
148	Vertical cup to disc ratio (VCDR) regressed and transformed (left)	Ophthalmic	27855	NA	-0.00512479	0.299891	0.523036	40921
91	Vertical cup to disc ratio (VCDR) (left)	Ophthalmic	27857	NA	0.00511714	0.300531	0.52211	40935
111	Retinal pigment epithelium thickness at inner inferior subfield (left)	Ophthalmic	27826	NA	-0.00790126	0.30116	0.521203	17126
228	Macular thickness at the inner superior subfield (left)	Ophthalmic	27808	4	-0.00435835	0.301233	0.521098	56265
99	Intra-ocular pressure, corneal-compensated (left)	Ophthalmic	5262	-1	-0.00436545	0.301323	0.520967	56061
176	Intra-ocular pressure, Goldmann-correlated (left)	Ophthalmic	5263	0	0.00436993	0.301554	0.520635	55893
246	Macular thickness at the inner inferior subfield (left)	Ophthalmic	27804	4	-0.00437241	0.301903	0.520132	55749
45	Retinal pigment epithelium thickness at inner inferior subfield (left)	Ophthalmic	27826	NA	-0.00788224	0.302325	0.519526	17126
250	Macular thickness at the outer superior subfield (left)	Ophthalmic	27816	4	0.0043401	0.302592	0.519143	56421
186	Retinal pigment epithelium thickness at outer temporal subfield (left)	Ophthalmic	27840	NA	0.00788523	0.303288	0.518145	17045
222	Overall macular thickness (left)	Ophthalmic	27800	4	0.00435386	0.303426	0.517948	55872
23	ISOS-RPE thickness of inner subfield (left)	Ophthalmic	28524	2	-0.00437043	0.303522	0.51781	55427
40	Intra-ocular pressure, Goldmann-correlated (left)	Ophthalmic	5263	0	0.00434805	0.30398	0.517155	55893
184	Retinal pigment epithelium thickness at outer superior subfield (left)	Ophthalmic	27838	NA	0.00789708	0.304413	0.516537	16915
132	Average INL-ELM thickness (left)	Ophthalmic	28512	3	0.00434618	0.304409	0.516542	55842
30	Retinal pigment epithelium thickness at inner temporal subfield (left)	Ophthalmic	27832	NA	0.00782489	0.304533	0.516366	17220
115	Mean of vertical disc diameter (left)	Ophthalmic	27853	NA	0.00501892	0.3048	0.515986	41808
248	Retinal pigment epithelium thickness at outer superior subfield (left)	Ophthalmic	27838	NA	0.00787991	0.305466	0.515038	16915
33	Overall average retinal pigment epithelium thickness (left)	Ophthalmic	27822	-1	-0.00432584	0.305641	0.514789	56082
127	ELM-ISOS thickness of central subfield (left)	Ophthalmic	28514	-1	0.00431754	0.305666	0.514753	56292
184	Retinal pigment epithelium thickness at outer temporal subfield (left)	Ophthalmic	27840	NA	0.00784582	0.305711	0.514689	17045
250	Disc diameter after inverse rank normal transformation (left)	Ophthalmic	27851	NA	0.00499937	0.305965	0.514328	41933
12	Macular thickness at the inner superior subfield (left)	Ophthalmic	27808	4	-0.00431171	0.306436	0.51366	56265
218	Retinal pigment epithelium thickness at outer inferior subfield (left)	Ophthalmic	27834	NA	-0.00785028	0.306674	0.513324	16958
30	Retinal pigment epithelium thickness at inner inferior subfield (left)	Ophthalmic	27826	NA	0.00781084	0.306726	0.51325	17126
102	Corneal resistance factor (left)	Ophthalmic	5265	0	-0.004317	0.306798	0.513148	56043
194	Retinal pigment epithelium thickness at inner inferior subfield (left)	Ophthalmic	27826	NA	0.0078	0.307397	0.5123	17126
72	Intra-ocular pressure, Goldmann-correlated (left)	Ophthalmic	5263	0	0.00431696	0.307452	0.512223	55893
144	Average ELM-ISOS thickness (left)	Ophthalmic	28520	1	0.00435492	0.307478	0.512186	54917
253	Macular thickness at the inner temporal subfield (left)	Ophthalmic	27810	4	-0.00430356	0.307733	0.511825	56176
193	Corneal resistance factor (left)	Ophthalmic	5265	0	0.00430438	0.308215	0.511147	56043
173	Disc diameter after inverse rank normal transformation (left)	Ophthalmic	27851	NA	-0.00497598	0.308234	0.51112	41933
17	Average ELM-ISOS thickness (left)	Ophthalmic	28520	1	0.00434716	0.30834	0.51097	54917
255	Retinal pigment epithelium thickness at outer superior subfield (left)	Ophthalmic	27838	NA	0.00782918	0.30859	0.510618	16915
174	Corneal hysteresis (left)	Ophthalmic	5264	0	-0.00430095	0.308808	0.510312	55995
194	logMAR, final (left)	Ophthalmic	5208	-1	0.00427619	0.309065	0.50995	56585
105	INL-ELM thickness of the inner subfield (left)	Ophthalmic	28508	3	-0.00429595	0.309154	0.509825	56045
23	Mean of vertical disc diameter (left)	Ophthalmic	27853	NA	-0.0049624	0.310278	0.508249	41808
242	INL-ELM thickness of the outer subfield (left)	Ophthalmic	28510	3	-0.00429338	0.31043	0.508036	55817
137	INL-RPE thickness of outer subfield (left)	Ophthalmic	28534	3	-0.00427991	0.311158	0.507019	56000
142	Retinal pigment epithelium thickness at outer inferior subfield (left)	Ophthalmic	27834	NA	-0.00777117	0.311574	0.506439	16958
200	Retinal pigment epithelium thickness at outer nasal subfield (left)	Ophthalmic	27836	NA	0.00772615	0.311887	0.506003	17134
23	Retinal pigment epithelium thickness at central subfield (left)	Ophthalmic	27824	NA	-0.00768364	0.312168	0.505612	17304
171	Retinal pigment epithelium thickness at outer temporal subfield (left)	Ophthalmic	27840	NA	0.00774158	0.312182	0.505592	17045
216	INL-RPE thickness of inner subfield (left)	Ophthalmic	28532	3	0.00425429	0.312857	0.504654	56280
75	Retinal pigment epithelium thickness at inner nasal subfield (left)	Ophthalmic	27828	NA	-0.00768059	0.313285	0.504061	17238
43	Disc diameter after inverse rank normal transformation (left)	Ophthalmic	27851	NA	-0.00492127	0.313583	0.503647	41933
154	Intra-ocular pressure, Goldmann-correlated (left)	Ophthalmic	5263	0	0.00426191	0.31366	0.50354	55893
161	Retinal pigment epithelium thickness at inner inferior subfield (left)	Ophthalmic	27826	NA	0.0076931	0.314074	0.502968	17126
251	Retinal pigment epithelium thickness at outer inferior subfield (left)	Ophthalmic	27834	NA	0.00772721	0.314319	0.502629	16958
94	Retinal pigment epithelium thickness at central subfield (left)	Ophthalmic	27824	NA	-0.00764601	0.314544	0.502319	17304
229	Retinal pigment epithelium thickness at inner temporal subfield (left)	Ophthalmic	27832	NA	0.00765994	0.31484	0.50191	17220
58	Retinal pigment epithelium thickness at outer inferior subfield (left)	Ophthalmic	27834	NA	-0.00771679	0.314972	0.501728	16958
168	ISOS-RPE thickness of central subfield (left)	Ophthalmic	28522	2	0.00425589	0.315113	0.501534	55716
43	Macular thickness at the outer nasal subfield (left)	Ophthalmic	27814	4	-0.00422634	0.315189	0.501429	56480
63	Vertical cup to disc ratio (VCDR) regressed and transformed (left)	Ophthalmic	27855	NA	0.004963	0.315408	0.501127	40921
234	ISOS-RPE thickness of outer subfield (left)	Ophthalmic	28526	2	0.0042796	0.315532	0.500957	55005
79	Retinal pigment epithelium thickness at outer superior subfield (left)	Ophthalmic	27838	NA	-0.00771189	0.315894	0.500459	16915
211	Vertical cup to disc ratio (VCDR) (left)	Ophthalmic	27857	NA	-0.00495325	0.316277	0.499932	40935
207	Macular thickness at the outer nasal subfield (left)	Ophthalmic	27814	4	0.00421421	0.316579	0.499517	56480
253	Corneal hysteresis (left)	Ophthalmic	5264	0	-0.00423227	0.316597	0.499493	55995
224	Corneal resistance factor (left)	Ophthalmic	5265	0	-0.00422971	0.316683	0.499375	56043
117	Macular thickness at the inner nasal subfield (left)	Ophthalmic	27806	4	-0.00421552	0.317042	0.498883	56337
155	ISOS-RPE thickness of central subfield (left)	Ophthalmic	28522	2	0.00423885	0.317054	0.498867	55716
120	Intra-ocular pressure, corneal-compensated (left)	Ophthalmic	5262	-1	-0.00422328	0.317341	0.498474	56061
138	Retinal pigment epithelium thickness at inner inferior subfield (left)	Ophthalmic	27826	NA	0.00763985	0.317436	0.498344	17126
59	Macular thickness at the outer inferior subfield (left)	Ophthalmic	27812	-1	0.004234	0.317543	0.498197	55731
229	Macular thickness at the central subfield (left)	Ophthalmic	27802	-1	-0.00420682	0.31754	0.498202	56454
84	Overall average retinal pigment epithelium thickness (left)	Ophthalmic	27822	-1	-0.00421962	0.31767	0.498024	56082
139	Overall macular thickness (left)	Ophthalmic	27800	4	-0.0042248	0.317985	0.497594	55872
83	Macular thickness at the outer inferior subfield (left)	Ophthalmic	27812	-1	0.00422995	0.318006	0.497564	55731
100	ISOS-RPE thickness of central subfield (left)	Ophthalmic	28522	2	-0.00422934	0.318141	0.49738	55716
94	Macular thickness at the central subfield (left)	Ophthalmic	27802	-1	-0.00419881	0.318463	0.496942	56454
137	Vertical cup to disc ratio (VCDR) regressed and transformed (left)	Ophthalmic	27855	NA	-0.00493146	0.318494	0.496899	40921
245	Retinal pigment epithelium thickness at outer superior subfield (left)	Ophthalmic	27838	NA	-0.00766972	0.318548	0.496825	16915
42	INL-ELM thickness of the outer subfield (left)	Ophthalmic	28510	3	0.00422194	0.31855	0.496822	55817
18	ISOS-RPE thickness of outer subfield (left)	Ophthalmic	28526	2	-0.00425189	0.318675	0.496652	55005
45	Vertical cup to disc ratio (VCDR) (left)	Ophthalmic	27857	NA	-0.00492401	0.319143	0.496014	40935
59	Macular thickness at the inner nasal subfield (left)	Ophthalmic	27806	4	0.00419463	0.319447	0.495601	56337
98	Intra-ocular pressure, corneal-compensated (left)	Ophthalmic	5262	-1	-0.00420384	0.319573	0.495429	56061
104	Average ELM-ISOS thickness (left)	Ophthalmic	28520	1	0.00424668	0.319657	0.495316	54917
225	Total macular volume (left)	Ophthalmic	27820	NA	0.00791271	0.319986	0.494869	15798
179	Disc diameter after inverse rank normal transformation (left)	Ophthalmic	27851	NA	-0.00485539	0.320106	0.494706	41933
192	Average ELM-ISOS thickness (left)	Ophthalmic	28520	1	-0.00424058	0.320351	0.494374	54917
24	Macular thickness at the inner temporal subfield (left)	Ophthalmic	27810	4	-0.00418606	0.321129	0.49332	56176
250	Vertical cup to disc ratio (VCDR) (left)	Ophthalmic	27857	NA	-0.00489599	0.321904	0.492274	40935
74	Intra-ocular pressure, corneal-compensated (left)	Ophthalmic	5262	-1	0.00418376	0.321891	0.492291	56061
81	Vertical cup to disc ratio (VCDR) regressed and transformed (left)	Ophthalmic	27855	NA	-0.00488963	0.322616	0.491314	40921
232	Average retinal nerve fibre layer thickness (left)	Ophthalmic	28500	-1	0.00420778	0.323168	0.490572	55131
116	Vertical cup to disc ratio (VCDR) (left)	Ophthalmic	27857	NA	-0.00487637	0.323847	0.48966	40935
70	Macular thickness at the outer inferior subfield (left)	Ophthalmic	27812	-1	0.00417371	0.324483	0.488808	55731
182	Vertical cup to disc ratio (VCDR) regressed and transformed (left)	Ophthalmic	27855	NA	-0.00486589	0.324971	0.488155	40921
34	Retinal pigment epithelium thickness at inner superior subfield (left)	Ophthalmic	27830	NA	0.00752215	0.325133	0.487939	17113
30	Vertical cup to disc ratio (VCDR) (left)	Ophthalmic	27857	NA	-0.00486252	0.325224	0.487818	40935
137	Intra-ocular pressure, corneal-compensated (left)	Ophthalmic	5262	-1	-0.00415407	0.325337	0.487666	56061
225	Vertical cup to disc ratio (VCDR) (left)	Ophthalmic	27857	NA	0.0048588	0.325594	0.487324	40935
130	Mean of vertical disc diameter (left)	Ophthalmic	27853	NA	0.00480157	0.326221	0.486488	41808
139	Vertical cup to disc ratio (VCDR) (left)	Ophthalmic	27857	NA	0.00485253	0.326218	0.486492	40935
61	Macular thickness at the inner inferior subfield (left)	Ophthalmic	27804	4	-0.00415681	0.326367	0.486293	55749
26	Retinal pigment epithelium thickness at inner inferior subfield (left)	Ophthalmic	27826	NA	-0.00749793	0.326509	0.486104	17126
87	Retinal pigment epithelium thickness at outer inferior subfield (left)	Ophthalmic	27834	NA	0.00753201	0.3267	0.485851	16958
60	Retinal pigment epithelium thickness at central subfield (left)	Ophthalmic	27824	NA	0.00745623	0.326706	0.485843	17304
192	Macular thickness at the outer temporal subfield (left)	Ophthalmic	27818	4	-0.00413464	0.326851	0.48565	56236
94	Retinal pigment epithelium thickness at inner superior subfield (left)	Ophthalmic	27830	NA	-0.00749466	0.326904	0.48558	17113
92	INL-RPE thickness of central subfield (left)	Ophthalmic	28530	3	-0.00411924	0.327138	0.485269	56590
104	Macular thickness at the inner temporal subfield (left)	Ophthalmic	27810	4	-0.00413373	0.327215	0.485166	56176
124	avMSE	Ophthalmic	20261	NA	0.00413164	0.327404	0.484916	56189
173	Intra-ocular pressure, Goldmann-correlated (left)	Ophthalmic	5263	0	-0.00414181	0.327492	0.484799	55893
33	Intra-ocular pressure, Goldmann-correlated (left)	Ophthalmic	5263	0	-0.00413703	0.328052	0.484058	55893
26	ISOS-RPE thickness of outer subfield (left)	Ophthalmic	28526	2	0.00417003	0.328081	0.484019	55005
129	Corneal resistance factor (left)	Ophthalmic	5265	0	-0.004131	0.328109	0.483982	56043
131	INL-RPE thickness of inner subfield (left)	Ophthalmic	28532	3	0.00412192	0.328153	0.483924	56280
29	Average retinal nerve fibre layer thickness (left)	Ophthalmic	28500	-1	-0.00415876	0.328838	0.483018	55131
179	Macular thickness at the outer superior subfield (left)	Ophthalmic	27816	4	-0.00409967	0.330166	0.481268	56421
64	INL-ELM thickness of the outer subfield (left)	Ophthalmic	28510	3	-0.00411893	0.330501	0.480827	55817
197	ELM-ISOS thickness of inner subfield (left)	Ophthalmic	28516	1	0.0041325	0.330545	0.48077	55441
108	Intra-ocular pressure, corneal-compensated (left)	Ophthalmic	5262	-1	-0.00410605	0.330961	0.480223	56061
126	INL-RPE thickness of central subfield (left)	Ophthalmic	28530	3	-0.00408493	0.331184	0.479931	56590
125	Intra-ocular pressure, corneal-compensated (left)	Ophthalmic	5262	-1	-0.00410185	0.331456	0.479575	56061
205	Average INL-RPE thickness (left)	Ophthalmic	28536	3	-0.00410201	0.331613	0.479368	56020
252	Average ELM-ISOS thickness (left)	Ophthalmic	28520	1	-0.0041411	0.331836	0.479077	54917
105	Intra-ocular pressure, corneal-compensated (left)	Ophthalmic	5262	-1	0.00409804	0.331905	0.478986	56061
169	Retinal pigment epithelium thickness at outer superior subfield (left)	Ophthalmic	27838	NA	0.00746057	0.331924	0.478962	16915
192	ELM-ISOS thickness of inner subfield (left)	Ophthalmic	28516	1	-0.00412044	0.331958	0.478917	55441
145	logMAR, final (left)	Ophthalmic	5208	-1	0.00407652	0.332201	0.478599	56585
94	Intra-ocular pressure, corneal-compensated (left)	Ophthalmic	5262	-1	0.00409228	0.332585	0.478097	56061
165	avMSE	Ophthalmic	20261	NA	-0.00408341	0.333083	0.477447	56189
43	Average inner nuclear layer thickness (left)	Ophthalmic	28502	-1	-0.00409463	0.33331	0.477151	55829
221	Retinal pigment epithelium thickness at inner nasal subfield (left)	Ophthalmic	27828	NA	0.0073671	0.333446	0.476974	17238
204	Corneal hysteresis (left)	Ophthalmic	5264	0	-0.00408378	0.333875	0.476416	55995
45	Macular thickness at the inner nasal subfield (left)	Ophthalmic	27806	4	-0.00407086	0.333935	0.476338	56337
10	Macular thickness at the outer inferior subfield (left)	Ophthalmic	27812	-1	0.00408953	0.334338	0.475815	55731
121	Macular thickness at the central subfield (left)	Ophthalmic	27802	-1	0.00406268	0.334405	0.475727	56454
53	Retinal pigment epithelium thickness at inner superior subfield (left)	Ophthalmic	27830	NA	-0.00737779	0.334504	0.475598	17113
151	Vertical cup to disc ratio (VCDR) regressed and transformed (left)	Ophthalmic	27855	NA	0.00476872	0.334726	0.475311	40921
137	Retinal pigment epithelium thickness at inner inferior subfield (left)	Ophthalmic	27826	NA	-0.00737023	0.334816	0.475194	17126
181	ISOS-RPE thickness of inner subfield (left)	Ophthalmic	28524	2	-0.00409655	0.33483	0.475176	55427
109	Vertical cup to disc ratio (VCDR) (left)	Ophthalmic	27857	NA	-0.00475934	0.335595	0.474184	40935
105	INL-RPE thickness of inner subfield (left)	Ophthalmic	28532	3	0.00405911	0.335577	0.474208	56280
52	INL-ELM thickness of the central subfield (left)	Ophthalmic	28506	3	-0.00405522	0.336492	0.473025	56175
40	ISOS-RPE thickness of outer subfield (left)	Ophthalmic	28526	2	0.00409811	0.336492	0.473025	55005
169	ELM-ISOS thickness of central subfield (left)	Ophthalmic	28514	-1	0.00404983	0.336631	0.472846	56292
209	Retinal pigment epithelium thickness at outer inferior subfield (left)	Ophthalmic	27834	NA	-0.00737752	0.336721	0.47273	16958
27	ISOS-RPE thickness of central subfield (left)	Ophthalmic	28522	2	0.0040685	0.336894	0.472507	55716
169	logMAR, final (left)	Ophthalmic	5208	-1	0.00403592	0.337039	0.47232	56585
203	INL-RPE thickness of outer subfield (left)	Ophthalmic	28534	3	0.00405667	0.337073	0.472276	56000
157	Retinal pigment epithelium thickness at inner inferior subfield (left)	Ophthalmic	27826	NA	0.00733237	0.337305	0.471977	17126
231	Corneal hysteresis (left)	Ophthalmic	5264	0	0.00405137	0.337725	0.471436	55995
123	Retinal pigment epithelium thickness at outer nasal subfield (left)	Ophthalmic	27836	NA	-0.00732349	0.337778	0.471369	17134
158	Retinal pigment epithelium thickness at outer nasal subfield (left)	Ophthalmic	27836	NA	-0.00732061	0.337968	0.471124	17134
176	Average ganglion cell-inner plexiform layer thickness (left)	Ophthalmic	28504	-1	-0.00406632	0.338265	0.470742	55460
174	Corneal resistance factor (left)	Ophthalmic	5265	0	0.00404375	0.338428	0.470534	56043
250	Vertical cup to disc ratio (VCDR) regressed and transformed (left)	Ophthalmic	27855	NA	-0.00473142	0.338521	0.470414	40921
184	logMAR, final (left)	Ophthalmic	5208	-1	0.00402082	0.33885	0.469992	56585
85	Mean of vertical disc diameter (left)	Ophthalmic	27853	NA	-0.00467374	0.339266	0.46946	41808
97	INL-RPE thickness of outer subfield (left)	Ophthalmic	28534	3	0.00403829	0.339266	0.46946	56000
108	Retinal pigment epithelium thickness at inner inferior subfield (left)	Ophthalmic	27826	NA	0.00730122	0.339362	0.469337	17126
186	Retinal pigment epithelium thickness at outer inferior subfield (left)	Ophthalmic	27834	NA	0.00732427	0.34022	0.46824	16958
21	Corneal hysteresis (left)	Ophthalmic	5264	0	-0.00402857	0.340452	0.467944	55995
217	Retinal pigment epithelium thickness at central subfield (left)	Ophthalmic	27824	NA	0.00724627	0.340513	0.467866	17304
97	INL-RPE thickness of inner subfield (left)	Ophthalmic	28532	3	0.0040165	0.340674	0.467661	56280
215	Intra-ocular pressure, Goldmann-correlated (left)	Ophthalmic	5263	0	0.00402724	0.34105	0.467181	55893
98	Retinal pigment epithelium thickness at outer nasal subfield (left)	Ophthalmic	27836	NA	-0.00727371	0.341072	0.467154	17134
157	Disc diameter after inverse rank normal transformation (left)	Ophthalmic	27851	NA	0.00464472	0.341552	0.466543	41933
111	Retinal pigment epithelium thickness at inner nasal subfield (left)	Ophthalmic	27828	NA	0.00724266	0.341676	0.466385	17238
88	Mean of vertical disc diameter (left)	Ophthalmic	27853	NA	0.00464804	0.341929	0.466064	41808
68	Corneal resistance factor (left)	Ophthalmic	5265	0	0.00401261	0.342161	0.46577	56043
114	Retinal pigment epithelium thickness at outer inferior subfield (left)	Ophthalmic	27834	NA	0.00729105	0.342415	0.465447	16958
174	ISOS-RPE thickness of inner subfield (left)	Ophthalmic	28524	2	-0.00403139	0.342575	0.465244	55427
74	Retinal pigment epithelium thickness at inner temporal subfield (left)	Ophthalmic	27832	NA	0.00722825	0.34289	0.464845	17220
166	Retinal pigment epithelium thickness at outer temporal subfield (left)	Ophthalmic	27840	NA	-0.00726493	0.342912	0.464817	17045
229	Macular thickness at the outer nasal subfield (left)	Ophthalmic	27814	4	-0.00398995	0.34302	0.46468	56480
13	logMAR, final (left)	Ophthalmic	5208	-1	0.00398297	0.343417	0.464179	56585
162	Vertical cup to disc ratio (VCDR) (left)	Ophthalmic	27857	NA	-0.00467846	0.343873	0.463602	40935
160	Total macular volume (left)	Ophthalmic	27820	NA	0.00752827	0.344063	0.463361	15798
244	Retinal pigment epithelium thickness at inner superior subfield (left)	Ophthalmic	27830	NA	-0.00723061	0.344236	0.463143	17113
198	ISOS-RPE thickness of central subfield (left)	Ophthalmic	28522	2	-0.00400663	0.344293	0.463072	55716
100	Macular thickness at the outer temporal subfield (left)	Ophthalmic	27818	4	-0.00398562	0.344589	0.462699	56236
102	Corneal hysteresis (left)	Ophthalmic	5264	0	-0.00398218	0.346041	0.460873	55995
139	Retinal pigment epithelium thickness at central subfield (left)	Ophthalmic	27824	NA	0.00716262	0.346117	0.460778	17304
86	Macular thickness at the outer temporal subfield (left)	Ophthalmic	27818	4	0.00397282	0.34614	0.460748	56236
119	Average ganglion cell-inner plexiform layer thickness (left)	Ophthalmic	28504	-1	-0.00400041	0.346153	0.460732	55460
132	Average inner nuclear layer thickness (left)	Ophthalmic	28502	-1	-0.00398701	0.346172	0.460708	55829
130	INL-ELM thickness of the central subfield (left)	Ophthalmic	28506	3	0.00397033	0.346704	0.460041	56175
229	ELM-ISOS thickness of inner subfield (left)	Ophthalmic	28516	1	-0.00399419	0.346986	0.459688	55441
60	Macular thickness at the outer nasal subfield (left)	Ophthalmic	27814	4	0.00395548	0.347206	0.459413	56480
7	ELM-ISOS thickness of inner subfield (left)	Ophthalmic	28516	1	0.00399201	0.347249	0.459359	55441
81	Corneal hysteresis (left)	Ophthalmic	5264	0	0.00396922	0.347613	0.458904	55995
57	ELM-ISOS thickness of outer subfield (left)	Ophthalmic	28518	1	0.00401005	0.347576	0.45895	54869
19	Macular thickness at the central subfield (left)	Ophthalmic	27802	-1	-0.00394908	0.348098	0.458299	56454
22	logMAR, final (left)	Ophthalmic	5208	-1	0.00394342	0.34823	0.458134	56585
86	Average ganglion cell-inner plexiform layer thickness (left)	Ophthalmic	28504	-1	0.00398309	0.348245	0.458115	55460
185	Retinal pigment epithelium thickness at outer nasal subfield (left)	Ophthalmic	27836	NA	-0.00716082	0.348619	0.45765	17134
2	Average INL-ELM thickness (left)	Ophthalmic	28512	3	-0.00396613	0.348648	0.457613	55842
152	ELM-ISOS thickness of central subfield (left)	Ophthalmic	28514	-1	-0.00394403	0.349406	0.456669	56292
88	Retinal pigment epithelium thickness at inner superior subfield (left)	Ophthalmic	27830	NA	-0.00714883	0.349721	0.456278	17113
109	INL-ELM thickness of the central subfield (left)	Ophthalmic	28506	3	0.00393805	0.350638	0.45514	56175
5	Intra-ocular pressure, Goldmann-correlated (left)	Ophthalmic	5263	0	-0.00394763	0.350681	0.455088	55893
57	Retinal pigment epithelium thickness at outer inferior subfield (left)	Ophthalmic	27834	NA	0.00716447	0.350861	0.454865	16958
140	Vertical cup to disc ratio (VCDR) (left)	Ophthalmic	27857	NA	0.00460882	0.351103	0.454566	40935
83	Retinal pigment epithelium thickness at inner temporal subfield (left)	Ophthalmic	27832	NA	-0.00710293	0.351323	0.454293	17220
43	Macular thickness at the outer temporal subfield (left)	Ophthalmic	27818	4	0.00392647	0.351796	0.45371	56236
225	INL-RPE thickness of central subfield (left)	Ophthalmic	28530	3	0.00391381	0.35184	0.453654	56590
3	Retinal pigment epithelium thickness at central subfield (left)	Ophthalmic	27824	NA	0.00706981	0.352402	0.452961	17304
123	ISOS-RPE thickness of inner subfield (left)	Ophthalmic	28524	2	0.00394874	0.352562	0.452765	55427
243	Corneal resistance factor (left)	Ophthalmic	5265	0	-0.00392138	0.353248	0.45192	56043
31	Mean of vertical disc diameter (left)	Ophthalmic	27853	NA	0.00453798	0.353481	0.451634	41808
192	Average INL-ELM thickness (left)	Ophthalmic	28512	3	0.0039229	0.353927	0.451086	55842
251	Average ELM-ISOS thickness (left)	Ophthalmic	28520	1	0.00395157	0.354442	0.450455	54917
86	INL-RPE thickness of central subfield (left)	Ophthalmic	28530	3	-0.00389248	0.354471	0.450419	56590
133	Retinal pigment epithelium thickness at outer nasal subfield (left)	Ophthalmic	27836	NA	-0.00707306	0.354557	0.450314	17134
85	Vertical cup to disc ratio (VCDR) (left)	Ophthalmic	27857	NA	0.00457603	0.354541	0.450333	40935
73	Mean of vertical disc diameter (left)	Ophthalmic	27853	NA	0.00452577	0.354778	0.450043	41808
64	ISOS-RPE thickness of outer subfield (left)	Ophthalmic	28526	2	-0.00394223	0.355195	0.449533	55005
143	Intra-ocular pressure, Goldmann-correlated (left)	Ophthalmic	5263	0	0.00391083	0.355189	0.44954	55893
145	Retinal pigment epithelium thickness at inner nasal subfield (left)	Ophthalmic	27828	NA	0.00704163	0.355245	0.449473	17238
171	Vertical cup to disc ratio (VCDR) (left)	Ophthalmic	27857	NA	-0.00456759	0.355429	0.449247	40935
6	Macular thickness at the outer nasal subfield (left)	Ophthalmic	27814	4	-0.00388534	0.355823	0.448766	56480
30	INL-ELM thickness of the central subfield (left)	Ophthalmic	28506	3	0.0038958	0.355832	0.448755	56175
222	ELM-ISOS thickness of inner subfield (left)	Ophthalmic	28516	1	-0.00391948	0.356081	0.448452	55441
96	Macular thickness at the inner inferior subfield (left)	Ophthalmic	27804	4	-0.00390239	0.356849	0.447515	55749
92	Retinal pigment epithelium thickness at inner nasal subfield (left)	Ophthalmic	27828	NA	-0.00701452	0.3571	0.44721	17238
21	Retinal pigment epithelium thickness at inner temporal subfield (left)	Ophthalmic	27832	NA	-0.00700786	0.357808	0.44635	17220
61	Macular thickness at the outer temporal subfield (left)	Ophthalmic	27818	4	0.00387719	0.357874	0.44627	56236
200	INL-ELM thickness of the inner subfield (left)	Ophthalmic	28508	3	0.00387843	0.358538	0.445465	56045
67	Retinal pigment epithelium thickness at outer inferior subfield (left)	Ophthalmic	27834	NA	-0.00705052	0.358575	0.44542	16958
165	Retinal pigment epithelium thickness at inner nasal subfield (left)	Ophthalmic	27828	NA	0.00699089	0.358721	0.445243	17238
85	Disc diameter after inverse rank normal transformation (left)	Ophthalmic	27851	NA	-0.00448082	0.35886	0.445075	41933
250	INL-RPE thickness of inner subfield (left)	Ophthalmic	28532	3	0.00386633	0.359034	0.444865	56280
69	Vertical cup to disc ratio (VCDR) (left)	Ophthalmic	27857	NA	0.0045329	0.359095	0.444791	40935
95	Corneal resistance factor (left)	Ophthalmic	5265	0	0.00387366	0.359137	0.44474	56043
153	Average retinal nerve fibre layer thickness (left)	Ophthalmic	28500	-1	0.00390287	0.35947	0.444338	55131
34	Corneal resistance factor (left)	Ophthalmic	5265	0	-0.00387053	0.359526	0.44427	56043
67	Corneal hysteresis (left)	Ophthalmic	5264	0	-0.0038674	0.36012	0.443552	55995
222	Macular thickness at the inner superior subfield (left)	Ophthalmic	27808	4	-0.0038573	0.360221	0.443431	56265
124	INL-RPE thickness of central subfield (left)	Ophthalmic	28530	3	-0.00384609	0.360236	0.443413	56590
66	Macular thickness at the inner superior subfield (left)	Ophthalmic	27808	4	-0.00385704	0.360254	0.443391	56265
100	Total macular volume (left)	Ophthalmic	27820	NA	-0.00727472	0.360559	0.443024	15798
58	INL-RPE thickness of central subfield (left)	Ophthalmic	28530	3	-0.00384224	0.360717	0.442833	56590
180	Vertical cup to disc ratio (VCDR) regressed and transformed (left)	Ophthalmic	27855	NA	-0.00451761	0.360801	0.442733	40921
246	Overall macular thickness (left)	Ophthalmic	27800	4	0.00386512	0.360932	0.442575	55872
18	Macular thickness at the inner nasal subfield (left)	Ophthalmic	27806	4	0.00384891	0.36096	0.442541	56337
74	Macular thickness at the outer nasal subfield (left)	Ophthalmic	27814	4	-0.00384369	0.361002	0.44249	56480
126	Retinal pigment epithelium thickness at inner nasal subfield (left)	Ophthalmic	27828	NA	-0.00695681	0.36107	0.442409	17238
147	Retinal pigment epithelium thickness at outer nasal subfield (left)	Ophthalmic	27836	NA	-0.00697589	0.361207	0.442244	17134
170	INL-RPE thickness of inner subfield (left)	Ophthalmic	28532	3	-0.00384777	0.361345	0.442078	56280
75	Retinal pigment epithelium thickness at central subfield (left)	Ophthalmic	27824	NA	-0.00693535	0.361636	0.441729	17304
229	Disc diameter after inverse rank normal transformation (left)	Ophthalmic	27851	NA	-0.00445272	0.361882	0.441433	41933
208	Macular thickness at the inner superior subfield (left)	Ophthalmic	27808	4	-0.0038407	0.362292	0.440941	56265
71	Intra-ocular pressure, corneal-compensated (left)	Ophthalmic	5262	-1	-0.00384717	0.362356	0.440864	56061
224	Intra-ocular pressure, corneal-compensated (left)	Ophthalmic	5262	-1	0.00384236	0.362957	0.440145	56061
101	Average INL-RPE thickness (left)	Ophthalmic	28536	3	0.00384042	0.363374	0.439646	56020
98	ELM-ISOS thickness of inner subfield (left)	Ophthalmic	28516	1	0.00385587	0.36394	0.43897	55441
96	Retinal pigment epithelium thickness at inner superior subfield (left)	Ophthalmic	27830	NA	-0.00693612	0.364245	0.438606	17113
72	Retinal pigment epithelium thickness at inner nasal subfield (left)	Ophthalmic	27828	NA	0.00690975	0.364327	0.438508	17238
134	INL-RPE thickness of inner subfield (left)	Ophthalmic	28532	3	0.003824	0.36432	0.438518	56280
54	Macular thickness at the outer nasal subfield (left)	Ophthalmic	27814	4	0.00381683	0.364369	0.438459	56480
241	Average retinal nerve fibre layer thickness (left)	Ophthalmic	28500	-1	-0.00385805	0.365014	0.437691	55131
170	Average ELM-ISOS thickness (left)	Ophthalmic	28520	1	0.0038624	0.365406	0.437224	54917
180	Retinal pigment epithelium thickness at inner nasal subfield (left)	Ophthalmic	27828	NA	0.00688979	0.365715	0.436858	17238
100	Retinal pigment epithelium thickness at outer superior subfield (left)	Ophthalmic	27838	NA	-0.00695412	0.365793	0.436764	16915
74	avMSE	Ophthalmic	20261	NA	0.00381316	0.366068	0.436438	56189
176	INL-ELM thickness of the outer subfield (left)	Ophthalmic	28510	3	-0.00382543	0.36612	0.436377	55817
12	ISOS-RPE thickness of inner subfield (left)	Ophthalmic	28524	2	0.00383775	0.366259	0.436212	55427
249	Retinal pigment epithelium thickness at outer superior subfield (left)	Ophthalmic	27838	NA	0.00694426	0.366473	0.435958	16915
184	Vertical cup to disc ratio (VCDR) (left)	Ophthalmic	27857	NA	0.00445958	0.366921	0.435428	40935
53	Retinal pigment epithelium thickness at outer inferior subfield (left)	Ophthalmic	27834	NA	0.006925	0.367196	0.435102	16958
24	logMAR, final (left)	Ophthalmic	5208	-1	-0.00378958	0.367358	0.434911	56585
74	Vertical cup to disc ratio (VCDR) regressed and transformed (left)	Ophthalmic	27855	NA	0.00445214	0.367803	0.434385	40921
134	Retinal pigment epithelium thickness at central subfield (left)	Ophthalmic	27824	NA	-0.00684639	0.367826	0.434357	17304
75	ELM-ISOS thickness of inner subfield (left)	Ophthalmic	28516	1	0.00382039	0.368371	0.433714	55441
192	Average inner nuclear layer thickness (left)	Ophthalmic	28502	-1	-0.00380703	0.368379	0.433705	55829
165	Macular thickness at the outer nasal subfield (left)	Ophthalmic	27814	4	0.00378287	0.368651	0.433384	56480
193	INL-ELM thickness of the inner subfield (left)	Ophthalmic	28508	3	0.00379693	0.368726	0.433296	56045
33	Disc diameter after inverse rank normal transformation (left)	Ophthalmic	27851	NA	-0.00438729	0.368979	0.432998	41933
227	avMSE	Ophthalmic	20261	NA	-0.00378389	0.369759	0.432082	56189
104	Corneal resistance factor (left)	Ophthalmic	5265	0	-0.00378774	0.369895	0.431922	56043
216	Macular thickness at the central subfield (left)	Ophthalmic	27802	-1	-0.00377069	0.370305	0.43144	56454
14	Average retinal nerve fibre layer thickness (left)	Ophthalmic	28500	-1	0.00381482	0.370412	0.431315	55131
101	Total macular volume (left)	Ophthalmic	27820	NA	0.0071192	0.370919	0.430721	15798
171	Retinal pigment epithelium thickness at inner inferior subfield (left)	Ophthalmic	27826	NA	0.00683553	0.371062	0.430553	17126
41	logMAR, final (left)	Ophthalmic	5208	-1	-0.00375855	0.371293	0.430283	56585
224	logMAR, final (left)	Ophthalmic	5208	-1	-0.00375577	0.371648	0.429868	56585
172	Vertical cup to disc ratio (VCDR) regressed and transformed (left)	Ophthalmic	27855	NA	-0.00440913	0.372448	0.428935	40921
60	ISOS-RPE thickness of inner subfield (left)	Ophthalmic	28524	2	0.00378784	0.372525	0.428844	55427
139	Overall average retinal pigment epithelium thickness (left)	Ophthalmic	27822	-1	-0.00376077	0.373146	0.428121	56082
162	logMAR, final (left)	Ophthalmic	5208	-1	0.00374106	0.373523	0.427682	56585
223	ISOS-RPE thickness of outer subfield (left)	Ophthalmic	28526	2	0.00379434	0.373533	0.427671	55005
214	Retinal pigment epithelium thickness at outer superior subfield (left)	Ophthalmic	27838	NA	-0.00683423	0.374117	0.426993	16915
145	INL-RPE thickness of inner subfield (left)	Ophthalmic	28532	3	-0.00374572	0.37422	0.426873	56280
60	Total macular volume (left)	Ophthalmic	27820	NA	0.00705399	0.375317	0.425602	15798
115	Retinal pigment epithelium thickness at inner nasal subfield (left)	Ophthalmic	27828	NA	0.00675212	0.375372	0.425538	17238
106	Retinal pigment epithelium thickness at inner temporal subfield (left)	Ophthalmic	27832	NA	0.00675437	0.375462	0.425434	17220
0	Macular thickness at the outer superior subfield (left)	Ophthalmic	27816	4	0.00372829	0.375851	0.424985	56421
15	Corneal hysteresis (left)	Ophthalmic	5264	0	-0.00374181	0.375931	0.424892	55995
136	Average ELM-ISOS thickness (left)	Ophthalmic	28520	1	-0.00377647	0.37617	0.424616	54917
239	Intra-ocular pressure, corneal-compensated (left)	Ophthalmic	5262	-1	-0.00373706	0.376257	0.424515	56061
144	ELM-ISOS thickness of outer subfield (left)	Ophthalmic	28518	1	0.00377636	0.376392	0.424359	54869
147	Average ELM-ISOS thickness (left)	Ophthalmic	28520	1	-0.00377165	0.376779	0.423913	54917
130	Corneal hysteresis (left)	Ophthalmic	5264	0	0.00373304	0.377051	0.4236	55995
170	Average INL-RPE thickness (left)	Ophthalmic	28536	3	-0.00373145	0.377148	0.423488	56020
197	Retinal pigment epithelium thickness at outer superior subfield (left)	Ophthalmic	27838	NA	0.00678742	0.377398	0.4232	16915
0	Retinal pigment epithelium thickness at inner inferior subfield (left)	Ophthalmic	27826	NA	-0.00674382	0.377515	0.423066	17126
204	INL-RPE thickness of central subfield (left)	Ophthalmic	28530	3	-0.0037088	0.377638	0.422924	56590
103	Intra-ocular pressure, corneal-compensated (left)	Ophthalmic	5262	-1	0.00372581	0.377695	0.422859	56061
148	ISOS-RPE thickness of inner subfield (left)	Ophthalmic	28524	2	-0.00374663	0.37775	0.422795	55427
182	Retinal pigment epithelium thickness at outer superior subfield (left)	Ophthalmic	27838	NA	-0.00678248	0.377745	0.422801	16915
26	Retinal pigment epithelium thickness at outer superior subfield (left)	Ophthalmic	27838	NA	-0.00678228	0.377759	0.422785	16915
109	Vertical cup to disc ratio (VCDR) regressed and transformed (left)	Ophthalmic	27855	NA	-0.00435869	0.377942	0.422574	40921
32	avMSE	Ophthalmic	20261	NA	-0.00371728	0.378245	0.422227	56189
203	Total macular volume (left)	Ophthalmic	27820	NA	0.0070099	0.378309	0.422153	15798
238	Retinal pigment epithelium thickness at outer nasal subfield (left)	Ophthalmic	27836	NA	-0.00672918	0.37844	0.422003	17134
184	INL-RPE thickness of outer subfield (left)	Ophthalmic	28534	3	0.00372156	0.378499	0.421935	56000
84	Macular thickness at the outer inferior subfield (left)	Ophthalmic	27812	-1	0.00372714	0.378933	0.421438	55731
229	Vertical cup to disc ratio (VCDR) regressed and transformed (left)	Ophthalmic	27855	NA	-0.00434729	0.379191	0.421142	40921
65	Retinal pigment epithelium thickness at outer inferior subfield (left)	Ophthalmic	27834	NA	-0.00675315	0.379206	0.421125	16958
166	Retinal pigment epithelium thickness at inner inferior subfield (left)	Ophthalmic	27826	NA	-0.00671442	0.379598	0.420676	17126
232	ELM-ISOS thickness of central subfield (left)	Ophthalmic	28514	-1	-0.00370241	0.379719	0.420538	56292
66	ISOS-RPE thickness of outer subfield (left)	Ophthalmic	28526	2	0.00374355	0.379963	0.420258	55005
194	Corneal hysteresis (left)	Ophthalmic	5264	0	0.00370855	0.380189	0.42	55995
240	Retinal pigment epithelium thickness at inner temporal subfield (left)	Ophthalmic	27832	NA	-0.00668611	0.380307	0.419866	17220
222	Overall average retinal pigment epithelium thickness (left)	Ophthalmic	27822	-1	-0.00370225	0.38063	0.419497	56082
170	Average inner nuclear layer thickness (left)	Ophthalmic	28502	-1	-0.00371016	0.38069	0.419429	55829
251	ELM-ISOS thickness of outer subfield (left)	Ophthalmic	28518	1	0.00374033	0.380964	0.419117	54869
153	Intra-ocular pressure, Goldmann-correlated (left)	Ophthalmic	5263	0	-0.00370411	0.381195	0.418853	55893
27	Retinal pigment epithelium thickness at outer superior subfield (left)	Ophthalmic	27838	NA	-0.00673153	0.381338	0.418689	16915
105	Overall macular thickness (left)	Ophthalmic	27800	4	0.00369941	0.381888	0.418064	55872
72	Retinal pigment epithelium thickness at inner inferior subfield (left)	Ophthalmic	27826	NA	-0.0066812	0.38196	0.417982	17126
14	Corneal resistance factor (left)	Ophthalmic	5265	0	-0.00369234	0.382071	0.417856	56043
67	Corneal resistance factor (left)	Ophthalmic	5265	0	-0.00368933	0.382459	0.417415	56043
251	Intra-ocular pressure, corneal-compensated (left)	Ophthalmic	5262	-1	0.00368791	0.382567	0.417293	56061
239	Macular thickness at the outer nasal subfield (left)	Ophthalmic	27814	4	-0.00367374	0.382627	0.417225	56480
196	Overall average retinal pigment epithelium thickness (left)	Ophthalmic	27822	-1	0.00368662	0.382643	0.417206	56082
92	Retinal pigment epithelium thickness at outer nasal subfield (left)	Ophthalmic	27836	NA	-0.00666871	0.38274	0.417097	17134
169	Retinal pigment epithelium thickness at outer nasal subfield (left)	Ophthalmic	27836	NA	-0.00666775	0.382808	0.417019	17134
122	Corneal resistance factor (left)	Ophthalmic	5265	0	0.00368509	0.383007	0.416793	56043
162	Macular thickness at the inner nasal subfield (left)	Ophthalmic	27806	4	0.00367043	0.383658	0.416056	56337
44	Retinal pigment epithelium thickness at outer temporal subfield (left)	Ophthalmic	27840	NA	-0.00667204	0.383741	0.415961	17045
64	Retinal pigment epithelium thickness at inner inferior subfield (left)	Ophthalmic	27826	NA	0.0066312	0.385533	0.413939	17126
60	Corneal hysteresis (left)	Ophthalmic	5264	0	-0.00366703	0.385546	0.413924	55995
249	Average ISOS-RPE thickness (left)	Ophthalmic	28528	2	-0.00369828	0.385567	0.4139	55048
51	Macular thickness at the outer temporal subfield (left)	Ophthalmic	27818	4	0.00365628	0.38592	0.413502	56236
198	Intra-ocular pressure, corneal-compensated (left)	Ophthalmic	5262	-1	0.00365115	0.387328	0.411921	56061
211	logMAR, final (left)	Ophthalmic	5208	-1	-0.00363354	0.387414	0.411824	56585
219	ISOS-RPE thickness of inner subfield (left)	Ophthalmic	28524	2	0.0036714	0.387402	0.411839	55427
141	Total macular volume (left)	Ophthalmic	27820	NA	-0.00686127	0.388503	0.410606	15798
220	Retinal pigment epithelium thickness at inner superior subfield (left)	Ophthalmic	27830	NA	0.00658426	0.389085	0.409955	17113
151	Corneal resistance factor (left)	Ophthalmic	5265	0	-0.00363357	0.389693	0.409277	56043
56	Retinal pigment epithelium thickness at outer temporal subfield (left)	Ophthalmic	27840	NA	0.00658179	0.390207	0.408704	17045
3	Average INL-RPE thickness (left)	Ophthalmic	28536	3	-0.00362943	0.390331	0.408567	56020
5	Macular thickness at the outer inferior subfield (left)	Ophthalmic	27812	-1	0.00363642	0.390645	0.408218	55731
59	Retinal pigment epithelium thickness at outer temporal subfield (left)	Ophthalmic	27840	NA	0.00657571	0.390645	0.408218	17045
113	Retinal pigment epithelium thickness at inner superior subfield (left)	Ophthalmic	27830	NA	0.00656247	0.390657	0.408204	17113
90	Retinal pigment epithelium thickness at outer nasal subfield (left)	Ophthalmic	27836	NA	-0.00655643	0.390802	0.408043	17134
176	Overall macular thickness (left)	Ophthalmic	27800	4	-0.0036274	0.391223	0.407575	55872
6	Disc diameter after inverse rank normal transformation (left)	Ophthalmic	27851	NA	-0.00418628	0.39132	0.407468	41933
60	Retinal pigment epithelium thickness at inner nasal subfield (left)	Ophthalmic	27828	NA	0.00652857	0.391386	0.407395	17238
35	logMAR, final (left)	Ophthalmic	5208	-1	0.00360092	0.39169	0.407057	56585
59	Retinal pigment epithelium thickness at inner temporal subfield (left)	Ophthalmic	27832	NA	0.0065231	0.392031	0.40668	17220
145	Total macular volume (left)	Ophthalmic	27820	NA	0.00680862	0.392154	0.406544	15798
51	Vertical cup to disc ratio (VCDR) (left)	Ophthalmic	27857	NA	0.00422645	0.392501	0.406159	40935
76	Vertical cup to disc ratio (VCDR) regressed and transformed (left)	Ophthalmic	27855	NA	-0.0042219	0.393092	0.405506	40921
118	ISOS-RPE thickness of outer subfield (left)	Ophthalmic	28526	2	-0.00363935	0.393368	0.405201	55005
227	Macular thickness at the outer nasal subfield (left)	Ophthalmic	27814	4	-0.00359146	0.393375	0.405193	56480
7	Average ELM-ISOS thickness (left)	Ophthalmic	28520	1	0.00364105	0.393525	0.405027	54917
29	Macular thickness at the outer inferior subfield (left)	Ophthalmic	27812	-1	-0.00360871	0.394266	0.404211	55731
43	Corneal resistance factor (left)	Ophthalmic	5265	0	-0.00359614	0.394596	0.403848	56043
71	INL-RPE thickness of inner subfield (left)	Ophthalmic	28532	3	0.00358755	0.394729	0.403701	56280
170	INL-ELM thickness of the central subfield (left)	Ophthalmic	28506	3	0.0035876	0.395164	0.403223	56175
165	Retinal pigment epithelium thickness at inner temporal subfield (left)	Ophthalmic	27832	NA	0.00647984	0.395178	0.403207	17220
95	Disc diameter after inverse rank normal transformation (left)	Ophthalmic	27851	NA	-0.00415152	0.395265	0.403112	41933
248	Macular thickness at the outer inferior subfield (left)	Ophthalmic	27812	-1	0.00359892	0.39555	0.402799	55731
127	Average ganglion cell-inner plexiform layer thickness (left)	Ophthalmic	28504	-1	-0.00360762	0.39556	0.402787	55460
94	INL-RPE thickness of central subfield (left)	Ophthalmic	28530	3	-0.0035713	0.395576	0.40277	56590
133	Retinal pigment epithelium thickness at central subfield (left)	Ophthalmic	27824	NA	0.00645751	0.39566	0.402678	17304
246	Vertical cup to disc ratio (VCDR) regressed and transformed (left)	Ophthalmic	27855	NA	-0.00419583	0.39602	0.402283	40921
162	Corneal resistance factor (left)	Ophthalmic	5265	0	-0.00358138	0.39654	0.401713	56043
226	Macular thickness at the central subfield (left)	Ophthalmic	27802	-1	0.00356373	0.397147	0.401049	56454
11	avMSE	Ophthalmic	20261	NA	-0.00356851	0.397624	0.400527	56189
171	Retinal pigment epithelium thickness at central subfield (left)	Ophthalmic	27824	NA	0.00643088	0.397611	0.400541	17304
130	Intra-ocular pressure, Goldmann-correlated (left)	Ophthalmic	5263	0	0.0035744	0.398092	0.400016	55893
205	INL-RPE thickness of inner subfield (left)	Ophthalmic	28532	3	-0.00356104	0.398231	0.399865	56280
250	Macular thickness at the outer nasal subfield (left)	Ophthalmic	27814	4	0.00355452	0.39826	0.399834	56480
59	logMAR, final (left)	Ophthalmic	5208	-1	0.00354665	0.398867	0.399172	56585
241	Intra-ocular pressure, corneal-compensated (left)	Ophthalmic	5262	-1	0.00356274	0.398926	0.399107	56061
31	Macular thickness at the outer superior subfield (left)	Ophthalmic	27816	4	-0.00355176	0.398872	0.399167	56421
218	Average INL-ELM thickness (left)	Ophthalmic	28512	3	-0.00356881	0.399047	0.398976	55842
193	Macular thickness at the outer nasal subfield (left)	Ophthalmic	27814	4	-0.00354796	0.39913	0.398885	56480
169	Retinal pigment epithelium thickness at central subfield (left)	Ophthalmic	27824	NA	-0.00640921	0.399203	0.398806	17304
80	Retinal pigment epithelium thickness at outer superior subfield (left)	Ophthalmic	27838	NA	0.00648229	0.399219	0.398789	16915
212	Average ISOS-RPE thickness (left)	Ophthalmic	28528	2	0.00358741	0.399971	0.397972	55048
161	Macular thickness at the outer temporal subfield (left)	Ophthalmic	27818	4	-0.00354528	0.400507	0.39739	56236
72	Total macular volume (left)	Ophthalmic	27820	NA	-0.00668326	0.40093	0.396932	15798
30	Macular thickness at the inner inferior subfield (left)	Ophthalmic	27804	4	-0.00355362	0.401449	0.39637	55749
242	Intra-ocular pressure, Goldmann-correlated (left)	Ophthalmic	5263	0	-0.00354514	0.401966	0.39581	55893
134	Average INL-RPE thickness (left)	Ophthalmic	28536	3	-0.00354042	0.402059	0.395711	56020
251	Macular thickness at the outer superior subfield (left)	Ophthalmic	27816	4	0.00352704	0.402163	0.395598	56421
174	Retinal pigment epithelium thickness at inner superior subfield (left)	Ophthalmic	27830	NA	-0.00640082	0.402435	0.395305	17113
148	Overall macular thickness (left)	Ophthalmic	27800	4	0.00353842	0.402947	0.394752	55872
139	Macular thickness at the central subfield (left)	Ophthalmic	27802	-1	-0.00351922	0.403069	0.394621	56454
202	ISOS-RPE thickness of outer subfield (left)	Ophthalmic	28526	2	-0.00356486	0.403124	0.394562	55005
239	Corneal resistance factor (left)	Ophthalmic	5265	0	-0.0035309	0.40323	0.394447	56043
11	Average ELM-ISOS thickness (left)	Ophthalmic	28520	1	0.00356516	0.40346	0.394199	54917
250	Retinal pigment epithelium thickness at outer superior subfield (left)	Ophthalmic	27838	NA	-0.00641002	0.404495	0.393087	16915
228	Vertical cup to disc ratio (VCDR) (left)	Ophthalmic	27857	NA	0.00411775	0.40479	0.39277	40935
18	Retinal pigment epithelium thickness at inner superior subfield (left)	Ophthalmic	27830	NA	0.00636079	0.405383	0.392134	17113
15	Retinal pigment epithelium thickness at outer nasal subfield (left)	Ophthalmic	27836	NA	-0.00635381	0.405611	0.39189	17134
142	Retinal pigment epithelium thickness at outer nasal subfield (left)	Ophthalmic	27836	NA	0.00634854	0.406001	0.391473	17134
140	Macular thickness at the inner inferior subfield (left)	Ophthalmic	27804	4	-0.00351893	0.40606	0.39141	55749
18	INL-RPE thickness of inner subfield (left)	Ophthalmic	28532	3	0.00350064	0.406282	0.391173	56280
174	Average retinal nerve fibre layer thickness (left)	Ophthalmic	28500	-1	-0.00353607	0.406396	0.39105	55131
250	Average INL-ELM thickness (left)	Ophthalmic	28512	3	0.00351292	0.406472	0.390969	55842
175	Retinal pigment epithelium thickness at outer inferior subfield (left)	Ophthalmic	27834	NA	-0.00637381	0.40656	0.390876	16958
69	INL-RPE thickness of inner subfield (left)	Ophthalmic	28532	3	-0.00349626	0.406869	0.390545	56280
161	Retinal pigment epithelium thickness at outer nasal subfield (left)	Ophthalmic	27836	NA	-0.00633465	0.407028	0.390375	17134
178	Corneal resistance factor (left)	Ophthalmic	5265	0	-0.00350216	0.407068	0.390333	56043
97	Retinal pigment epithelium thickness at inner temporal subfield (left)	Ophthalmic	27832	NA	-0.00631162	0.407563	0.389806	17220
34	Retinal pigment epithelium thickness at outer inferior subfield (left)	Ophthalmic	27834	NA	-0.0063587	0.407673	0.389688	16958
231	Retinal pigment epithelium thickness at inner inferior subfield (left)	Ophthalmic	27826	NA	-0.00632493	0.407859	0.38949	17126
160	Macular thickness at the outer superior subfield (left)	Ophthalmic	27816	4	0.00347562	0.409058	0.388215	56421
29	ELM-ISOS thickness of outer subfield (left)	Ophthalmic	28518	1	-0.00352327	0.409213	0.38805	54869
161	Corneal resistance factor (left)	Ophthalmic	5265	0	-0.00348582	0.40926	0.388001	56043
69	Corneal hysteresis (left)	Ophthalmic	5264	0	-0.00348567	0.409481	0.387767	55995
219	INL-RPE thickness of inner subfield (left)	Ophthalmic	28532	3	-0.00347686	0.409477	0.38777	56280
221	Macular thickness at the inner temporal subfield (left)	Ophthalmic	27810	4	0.00347866	0.409669	0.387567	56176
31	Overall macular thickness (left)	Ophthalmic	27800	4	0.0034875	0.40975	0.387481	55872
211	Disc diameter after inverse rank normal transformation (left)	Ophthalmic	27851	NA	-0.00402532	0.409788	0.38744	41933
211	Retinal pigment epithelium thickness at central subfield (left)	Ophthalmic	27824	NA	-0.00626587	0.409832	0.387395	17304
25	Macular thickness at the inner nasal subfield (left)	Ophthalmic	27806	4	-0.00347074	0.410065	0.387148	56337
130	Average ELM-ISOS thickness (left)	Ophthalmic	28520	1	-0.00351508	0.410098	0.387112	54917
101	Macular thickness at the outer nasal subfield (left)	Ophthalmic	27814	4	-0.00346538	0.410195	0.38701	56480
117	INL-RPE thickness of central subfield (left)	Ophthalmic	28530	3	0.00346156	0.410257	0.386944	56590
8	ISOS-RPE thickness of inner subfield (left)	Ophthalmic	28524	2	0.00348916	0.411399	0.385737	55427
190	Intra-ocular pressure, Goldmann-correlated (left)	Ophthalmic	5263	0	0.00347309	0.4116	0.385524	55893
221	Intra-ocular pressure, corneal-compensated (left)	Ophthalmic	5262	-1	0.00346732	0.411676	0.385444	56061
112	Vertical cup to disc ratio (VCDR) (left)	Ophthalmic	27857	NA	0.00405728	0.411724	0.385394	40935
246	Corneal resistance factor (left)	Ophthalmic	5265	0	0.00346609	0.411917	0.38519	56043
105	Retinal pigment epithelium thickness at central subfield (left)	Ophthalmic	27824	NA	0.00623514	0.412131	0.384964	17304
67	INL-ELM thickness of the central subfield (left)	Ophthalmic	28506	3	0.00345704	0.412589	0.384482	56175
107	Macular thickness at the outer nasal subfield (left)	Ophthalmic	27814	4	0.0034463	0.412778	0.384283	56480
192	ISOS-RPE thickness of central subfield (left)	Ophthalmic	28522	2	0.00346706	0.413154	0.383888	55716
65	Retinal pigment epithelium thickness at outer nasal subfield (left)	Ophthalmic	27836	NA	0.00625103	0.41325	0.383788	17134
168	Disc diameter after inverse rank normal transformation (left)	Ophthalmic	27851	NA	-0.00399533	0.413286	0.383749	41933
140	Disc diameter after inverse rank normal transformation (left)	Ophthalmic	27851	NA	-0.00399465	0.413366	0.383666	41933
174	Mean of vertical disc diameter (left)	Ophthalmic	27853	NA	0.0040003	0.413402	0.383627	41808
74	Macular thickness at the inner temporal subfield (left)	Ophthalmic	27810	4	-0.00345054	0.413464	0.383563	56176
140	Corneal hysteresis (left)	Ophthalmic	5264	0	-0.00345444	0.41369	0.383325	55995
149	Corneal resistance factor (left)	Ophthalmic	5265	0	-0.00345271	0.413724	0.38329	56043
120	Intra-ocular pressure, Goldmann-correlated (left)	Ophthalmic	5263	0	-0.00345363	0.414225	0.382764	55893
12	Retinal pigment epithelium thickness at outer superior subfield (left)	Ophthalmic	27838	NA	0.00627367	0.414565	0.382407	16915
245	Intra-ocular pressure, Goldmann-correlated (left)	Ophthalmic	5263	0	-0.00345088	0.414596	0.382375	55893
80	Retinal pigment epithelium thickness at outer inferior subfield (left)	Ophthalmic	27834	NA	0.00626128	0.414895	0.382062	16958
226	Intra-ocular pressure, Goldmann-correlated (left)	Ophthalmic	5263	0	0.00344191	0.41581	0.381105	55893
148	Macular thickness at the central subfield (left)	Ophthalmic	27802	-1	-0.00342042	0.416403	0.380487	56454
2	Average ELM-ISOS thickness (left)	Ophthalmic	28520	1	0.00346628	0.416628	0.380251	54917
242	Retinal pigment epithelium thickness at outer inferior subfield (left)	Ophthalmic	27834	NA	0.00623138	0.417126	0.379732	16958
84	Retinal pigment epithelium thickness at outer superior subfield (left)	Ophthalmic	27838	NA	-0.00623654	0.417332	0.379518	16915
37	Retinal pigment epithelium thickness at inner nasal subfield (left)	Ophthalmic	27828	NA	-0.0061708	0.417863	0.378966	17238
14	Corneal hysteresis (left)	Ophthalmic	5264	0	-0.00342024	0.418329	0.378482	55995
11	Average INL-ELM thickness (left)	Ophthalmic	28512	3	-0.00342052	0.418927	0.377862	55842
108	INL-ELM thickness of the inner subfield (left)	Ophthalmic	28508	3	0.00341368	0.419015	0.377771	56045
11	Average retinal nerve fibre layer thickness (left)	Ophthalmic	28500	-1	0.00344091	0.419142	0.377639	55131
21	Retinal pigment epithelium thickness at inner inferior subfield (left)	Ophthalmic	27826	NA	0.00617015	0.419428	0.377342	17126
185	Retinal pigment epithelium thickness at inner superior subfield (left)	Ophthalmic	27830	NA	-0.00616308	0.420138	0.376608	17113
47	Vertical cup to disc ratio (VCDR) (left)	Ophthalmic	27857	NA	0.00398092	0.420581	0.376151	40935
60	logMAR, final (left)	Ophthalmic	5208	-1	0.0033835	0.420913	0.375808	56585
38	Vertical cup to disc ratio (VCDR) (left)	Ophthalmic	27857	NA	-0.00397636	0.421113	0.375601	40935
134	Retinal pigment epithelium thickness at outer temporal subfield (left)	Ophthalmic	27840	NA	0.00615801	0.421445	0.375259	17045
38	Corneal hysteresis (left)	Ophthalmic	5264	0	-0.00339709	0.421485	0.375218	55995
97	Mean of vertical disc diameter (left)	Ophthalmic	27853	NA	0.00392981	0.421682	0.375015	41808
49	INL-RPE thickness of central subfield (left)	Ophthalmic	28530	3	0.00337774	0.421684	0.375012	56590
74	Macular thickness at the outer superior subfield (left)	Ophthalmic	27816	4	0.00338026	0.422032	0.374655	56421
69	Macular thickness at the central subfield (left)	Ophthalmic	27802	-1	0.00337658	0.422401	0.374275	56454
95	Macular thickness at the inner temporal subfield (left)	Ophthalmic	27810	4	0.00338505	0.422385	0.374291	56176
118	Average ISOS-RPE thickness (left)	Ophthalmic	28528	2	-0.00341888	0.422477	0.374197	55048
238	Corneal resistance factor (left)	Ophthalmic	5265	0	-0.00338669	0.422709	0.373958	56043
43	Average ganglion cell-inner plexiform layer thickness (left)	Ophthalmic	28504	-1	-0.00340407	0.422761	0.373905	55460
152	Intra-ocular pressure, Goldmann-correlated (left)	Ophthalmic	5263	0	-0.00338853	0.423079	0.373579	55893
142	Intra-ocular pressure, corneal-compensated (left)	Ophthalmic	5262	-1	0.00338249	0.423211	0.373443	56061
84	Macular thickness at the inner temporal subfield (left)	Ophthalmic	27810	4	-0.0033775	0.42342	0.373229	56176
26	Average ISOS-RPE thickness (left)	Ophthalmic	28528	2	0.0034093	0.423778	0.372862	55048
67	Retinal pigment epithelium thickness at outer temporal subfield (left)	Ophthalmic	27840	NA	-0.00612682	0.423801	0.372839	17045
29	Retinal pigment epithelium thickness at outer superior subfield (left)	Ophthalmic	27838	NA	-0.00614277	0.42437	0.372256	16915
18	Macular thickness at the inner inferior subfield (left)	Ophthalmic	27804	4	0.00337817	0.425096	0.371513	55749
175	Average ISOS-RPE thickness (left)	Ophthalmic	28528	2	0.00339801	0.425313	0.371291	55048
204	ELM-ISOS thickness of central subfield (left)	Ophthalmic	28514	-1	-0.0033601	0.425336	0.371268	56292
194	Retinal pigment epithelium thickness at outer temporal subfield (left)	Ophthalmic	27840	NA	0.00610092	0.425762	0.370833	17045
46	INL-RPE thickness of outer subfield (left)	Ophthalmic	28534	3	0.0033656	0.425781	0.370814	56000
194	Vertical cup to disc ratio (VCDR) regressed and transformed (left)	Ophthalmic	27855	NA	0.00393184	0.426411	0.370171	40921
205	Vertical cup to disc ratio (VCDR) (left)	Ophthalmic	27857	NA	-0.00393083	0.426451	0.370131	40935
210	Disc diameter after inverse rank normal transformation (left)	Ophthalmic	27851	NA	0.00388164	0.426704	0.369873	41933
235	Retinal pigment epithelium thickness at outer temporal subfield (left)	Ophthalmic	27840	NA	-0.00607906	0.427423	0.369142	17045
100	Corneal resistance factor (left)	Ophthalmic	5265	0	0.00335232	0.427433	0.369132	56043
167	Disc diameter after inverse rank normal transformation (left)	Ophthalmic	27851	NA	0.00387538	0.427451	0.369114	41933
234	Average ELM-ISOS thickness (left)	Ophthalmic	28520	1	0.00338406	0.427767	0.368793	54917
235	Retinal pigment epithelium thickness at outer inferior subfield (left)	Ophthalmic	27834	NA	0.00608854	0.427885	0.368673	16958
130	Overall macular thickness (left)	Ophthalmic	27800	4	0.00335347	0.42798	0.368576	55872
66	INL-RPE thickness of outer subfield (left)	Ophthalmic	28534	3	0.00334683	0.428367	0.368184	56000
32	Retinal pigment epithelium thickness at outer superior subfield (left)	Ophthalmic	27838	NA	0.00607986	0.42913	0.367411	16915
205	INL-RPE thickness of outer subfield (left)	Ophthalmic	28534	3	-0.00334034	0.429264	0.367276	56000
175	Retinal pigment epithelium thickness at inner inferior subfield (left)	Ophthalmic	27826	NA	-0.00603932	0.429357	0.367182	17126
189	Intra-ocular pressure, corneal-compensated (left)	Ophthalmic	5262	-1	0.00333282	0.430051	0.36648	56061
179	Retinal pigment epithelium thickness at inner nasal subfield (left)	Ophthalmic	27828	NA	0.00599863	0.430971	0.365552	17238
195	Macular thickness at the outer superior subfield (left)	Ophthalmic	27816	4	-0.00331522	0.431018	0.365505	56421
3	Macular thickness at the outer inferior subfield (left)	Ophthalmic	27812	-1	-0.00333323	0.431355	0.365165	55731
232	Mean of vertical disc diameter (left)	Ophthalmic	27853	NA	0.00384864	0.431334	0.365186	41808
231	Macular thickness at the outer temporal subfield (left)	Ophthalmic	27818	4	-0.00331753	0.431453	0.365066	56236
51	Corneal resistance factor (left)	Ophthalmic	5265	0	-0.00331874	0.432077	0.364439	56043
138	Retinal pigment epithelium thickness at central subfield (left)	Ophthalmic	27824	NA	0.00597234	0.432114	0.364402	17304
122	ISOS-RPE thickness of inner subfield (left)	Ophthalmic	28524	2	-0.00333381	0.432535	0.363979	55427
97	Retinal pigment epithelium thickness at inner nasal subfield (left)	Ophthalmic	27828	NA	0.00597011	0.433165	0.363347	17238
49	Macular thickness at the inner temporal subfield (left)	Ophthalmic	27810	4	0.00330472	0.433479	0.363032	56176
138	avMSE	Ophthalmic	20261	NA	0.00330009	0.434071	0.362439	56189
250	Mean of vertical disc diameter (left)	Ophthalmic	27853	NA	0.00382193	0.434538	0.361972	41808
45	Macular thickness at the inner temporal subfield (left)	Ophthalmic	27810	4	0.00329438	0.434919	0.361591	56176
191	Retinal pigment epithelium thickness at outer inferior subfield (left)	Ophthalmic	27834	NA	0.00599264	0.435197	0.361314	16958
184	INL-ELM thickness of the outer subfield (left)	Ophthalmic	28510	3	-0.00330137	0.435418	0.361094	55817
55	Average ELM-ISOS thickness (left)	Ophthalmic	28520	1	0.00332801	0.43546	0.361052	54917
2	avMSE	Ophthalmic	20261	NA	0.00329011	0.435461	0.36105	56189
111	Intra-ocular pressure, Goldmann-correlated (left)	Ophthalmic	5263	0	0.00329855	0.435498	0.361014	55893
206	Average ganglion cell-inner plexiform layer thickness (left)	Ophthalmic	28504	-1	-0.00330937	0.435779	0.360733	55460
221	ISOS-RPE thickness of inner subfield (left)	Ophthalmic	28524	2	0.00330728	0.436206	0.360308	55427
119	Vertical cup to disc ratio (VCDR) regressed and transformed (left)	Ophthalmic	27855	NA	-0.00384834	0.4363	0.360215	40921
45	Retinal pigment epithelium thickness at inner superior subfield (left)	Ophthalmic	27830	NA	0.00595072	0.436331	0.360184	17113
240	Average ganglion cell-inner plexiform layer thickness (left)	Ophthalmic	28504	-1	0.00330385	0.436545	0.359971	55460
155	Corneal hysteresis (left)	Ophthalmic	5264	0	-0.00328567	0.436875	0.359643	55995
140	Retinal pigment epithelium thickness at inner inferior subfield (left)	Ophthalmic	27826	NA	-0.00593533	0.437345	0.359176	17126
144	Retinal pigment epithelium thickness at outer nasal subfield (left)	Ophthalmic	27836	NA	0.00592889	0.437735	0.358789	17134
30	ELM-ISOS thickness of inner subfield (left)	Ophthalmic	28516	1	0.00329571	0.437756	0.358768	55441
224	Macular thickness at the inner superior subfield (left)	Ophthalmic	27808	4	0.00326884	0.438127	0.3584	56265
167	Mean of vertical disc diameter (left)	Ophthalmic	27853	NA	0.00378976	0.438415	0.358114	41808
193	Intra-ocular pressure, Goldmann-correlated (left)	Ophthalmic	5263	0	-0.00327578	0.438674	0.357858	55893
142	Retinal pigment epithelium thickness at inner nasal subfield (left)	Ophthalmic	27828	NA	0.00589802	0.43874	0.357793	17238
105	Macular thickness at the outer temporal subfield (left)	Ophthalmic	27818	4	0.00326495	0.43879	0.357743	56236
242	Retinal pigment epithelium thickness at inner inferior subfield (left)	Ophthalmic	27826	NA	0.00591053	0.439263	0.357276	17126
28	Average INL-RPE thickness (left)	Ophthalmic	28536	3	-0.00326488	0.43968	0.356863	56020
78	Retinal pigment epithelium thickness at central subfield (left)	Ophthalmic	27824	NA	0.00587381	0.439748	0.356796	17304
188	Corneal resistance factor (left)	Ophthalmic	5265	0	0.00326284	0.439871	0.356674	56043
162	Vertical cup to disc ratio (VCDR) regressed and transformed (left)	Ophthalmic	27855	NA	-0.00381635	0.440123	0.356426	40921
102	Average ISOS-RPE thickness (left)	Ophthalmic	28528	2	-0.00328976	0.44021	0.356341	55048
120	Average ISOS-RPE thickness (left)	Ophthalmic	28528	2	-0.00328938	0.440262	0.356288	55048
204	Average ganglion cell-inner plexiform layer thickness (left)	Ophthalmic	28504	-1	-0.00327107	0.44111	0.355453	55460
120	Vertical cup to disc ratio (VCDR) regressed and transformed (left)	Ophthalmic	27855	NA	0.00380694	0.441251	0.355315	40921
204	Macular thickness at the inner temporal subfield (left)	Ophthalmic	27810	4	0.00324711	0.441539	0.355031	56176
253	Average ISOS-RPE thickness (left)	Ophthalmic	28528	2	0.00327636	0.442075	0.354504	55048
93	Intra-ocular pressure, corneal-compensated (left)	Ophthalmic	5262	-1	-0.0032464	0.442106	0.354473	56061
21	Retinal pigment epithelium thickness at inner nasal subfield (left)	Ophthalmic	27828	NA	0.00585091	0.442405	0.35418	17238
201	Retinal pigment epithelium thickness at central subfield (left)	Ophthalmic	27824	NA	-0.00582648	0.443443	0.353163	17304
33	Retinal pigment epithelium thickness at outer nasal subfield (left)	Ophthalmic	27836	NA	-0.00584931	0.44391	0.352705	17134
186	Average ELM-ISOS thickness (left)	Ophthalmic	28520	1	-0.00326682	0.443948	0.352668	54917
43	Average INL-RPE thickness (left)	Ophthalmic	28536	3	0.00323432	0.443974	0.352643	56020
123	Retinal pigment epithelium thickness at inner temporal subfield (left)	Ophthalmic	27832	NA	-0.00583362	0.443993	0.352623	17220
230	Intra-ocular pressure, corneal-compensated (left)	Ophthalmic	5262	-1	0.00323117	0.44425	0.352373	56061
151	Macular thickness at the outer nasal subfield (left)	Ophthalmic	27814	4	0.00321512	0.444823	0.351813	56480
250	INL-ELM thickness of the central subfield (left)	Ophthalmic	28506	3	-0.0032236	0.444856	0.351781	56175
30	Intra-ocular pressure, Goldmann-correlated (left)	Ophthalmic	5263	0	0.00323117	0.444934	0.351705	55893
15	Retinal pigment epithelium thickness at inner nasal subfield (left)	Ophthalmic	27828	NA	-0.00581644	0.445099	0.351544	17238
178	Disc diameter after inverse rank normal transformation (left)	Ophthalmic	27851	NA	0.00372602	0.445476	0.351175	41933
222	Macular thickness at the outer superior subfield (left)	Ophthalmic	27816	4	-0.00321122	0.445612	0.351043	56421
249	INL-ELM thickness of the inner subfield (left)	Ophthalmic	28508	3	-0.00322067	0.445797	0.350862	56045
179	Mean of vertical disc diameter (left)	Ophthalmic	27853	NA	-0.00372817	0.445893	0.350769	41808
209	Retinal pigment epithelium thickness at outer superior subfield (left)	Ophthalmic	27838	NA	0.00585663	0.446269	0.350403	16915
149	Vertical cup to disc ratio (VCDR) (left)	Ophthalmic	27857	NA	0.00376422	0.446315	0.350358	40935
100	Retinal pigment epithelium thickness at inner superior subfield (left)	Ophthalmic	27830	NA	-0.0058191	0.446546	0.350134	17113
204	Macular thickness at the inner superior subfield (left)	Ophthalmic	27808	4	-0.00320873	0.446596	0.350085	56265
15	Retinal pigment epithelium thickness at inner superior subfield (left)	Ophthalmic	27830	NA	0.00581591	0.446795	0.349892	17113
68	Macular thickness at the outer inferior subfield (left)	Ophthalmic	27812	-1	-0.0032218	0.446915	0.349776	55731
248	Retinal pigment epithelium thickness at outer nasal subfield (left)	Ophthalmic	27836	NA	0.00580936	0.447029	0.349665	17134
248	Overall macular thickness (left)	Ophthalmic	27800	4	-0.00321584	0.447182	0.349516	55872
80	ELM-ISOS thickness of central subfield (left)	Ophthalmic	28514	-1	-0.00319982	0.447749	0.348965	56292
137	Retinal pigment epithelium thickness at inner nasal subfield (left)	Ophthalmic	27828	NA	0.00578176	0.447817	0.348899	17238
33	Retinal pigment epithelium thickness at inner superior subfield (left)	Ophthalmic	27830	NA	0.00580188	0.447892	0.348826	17113
214	INL-ELM thickness of the central subfield (left)	Ophthalmic	28506	3	-0.0031975	0.448551	0.348188	56175
11	INL-RPE thickness of outer subfield (left)	Ophthalmic	28534	3	0.00320088	0.44878	0.347967	56000
107	Retinal pigment epithelium thickness at outer superior subfield (left)	Ophthalmic	27838	NA	0.00581855	0.449231	0.34753	16915
143	Total macular volume (left)	Ophthalmic	27820	NA	0.00601265	0.449842	0.34694	15798
83	INL-RPE thickness of inner subfield (left)	Ophthalmic	28532	3	0.00318498	0.449906	0.346878	56280
135	Retinal pigment epithelium thickness at central subfield (left)	Ophthalmic	27824	NA	-0.00574269	0.450026	0.346762	17304
207	Overall macular thickness (left)	Ophthalmic	27800	4	0.00319584	0.450013	0.346775	55872
241	Overall macular thickness (left)	Ophthalmic	27800	4	0.0031942	0.450245	0.346551	55872
185	Retinal pigment epithelium thickness at outer inferior subfield (left)	Ophthalmic	27834	NA	-0.00579796	0.450262	0.346535	16958
243	Mean of vertical disc diameter (left)	Ophthalmic	27853	NA	0.0036897	0.450602	0.346207	41808
100	Macular thickness at the outer inferior subfield (left)	Ophthalmic	27812	-1	0.00319534	0.450656	0.346154	55731
214	Retinal pigment epithelium thickness at central subfield (left)	Ophthalmic	27824	NA	-0.00573452	0.450671	0.346141	17304
171	Vertical cup to disc ratio (VCDR) regressed and transformed (left)	Ophthalmic	27855	NA	-0.00372712	0.450887	0.345932	40921
80	Intra-ocular pressure, Goldmann-correlated (left)	Ophthalmic	5263	0	0.00318899	0.450899	0.345921	55893
248	Mean of vertical disc diameter (left)	Ophthalmic	27853	NA	-0.00368675	0.450964	0.345858	41808
241	Retinal pigment epithelium thickness at inner inferior subfield (left)	Ophthalmic	27826	NA	-0.00575192	0.45164	0.345208	17126
97	Retinal pigment epithelium thickness at outer nasal subfield (left)	Ophthalmic	27836	NA	0.0057466	0.451953	0.344907	17134
43	logMAR, final (left)	Ophthalmic	5208	-1	0.00315912	0.452374	0.344502	56585
82	Retinal pigment epithelium thickness at outer superior subfield (left)	Ophthalmic	27838	NA	-0.00577419	0.452696	0.344193	16915
11	Disc diameter after inverse rank normal transformation (left)	Ophthalmic	27851	NA	0.00366177	0.453362	0.343555	41933
233	Retinal pigment epithelium thickness at outer inferior subfield (left)	Ophthalmic	27834	NA	-0.00575786	0.453402	0.343517	16958
50	INL-RPE thickness of central subfield (left)	Ophthalmic	28530	3	0.00314	0.455094	0.341899	56590
203	Average INL-RPE thickness (left)	Ophthalmic	28536	3	-0.00315439	0.455315	0.341688	56020
206	logMAR, final (left)	Ophthalmic	5208	-1	0.00313718	0.45552	0.341493	56585
130	ELM-ISOS thickness of inner subfield (left)	Ophthalmic	28516	1	0.00316849	0.455647	0.341372	55441
76	Total macular volume (left)	Ophthalmic	27820	NA	0.00593081	0.456035	0.341002	15798
192	Disc diameter after inverse rank normal transformation (left)	Ophthalmic	27851	NA	-0.00363997	0.456056	0.340981	41933
219	Corneal resistance factor (left)	Ophthalmic	5265	0	-0.0031484	0.456079	0.34096	56043
157	Retinal pigment epithelium thickness at inner superior subfield (left)	Ophthalmic	27830	NA	-0.00568427	0.45715	0.339942	17113
13	Corneal resistance factor (left)	Ophthalmic	5265	0	-0.0031396	0.457339	0.339762	56043
149	Retinal pigment epithelium thickness at inner temporal subfield (left)	Ophthalmic	27832	NA	0.00565536	0.458041	0.339096	17220
0	ELM-ISOS thickness of outer subfield (left)	Ophthalmic	28518	1	-0.00316158	0.458962	0.338223	54869
169	INL-RPE thickness of inner subfield (left)	Ophthalmic	28532	3	0.00312134	0.459013	0.338175	56280
171	Mean of vertical disc diameter (left)	Ophthalmic	27853	NA	0.00362044	0.459148	0.338048	41808
10	Average ELM-ISOS thickness (left)	Ophthalmic	28520	1	0.00315576	0.459593	0.337626	54917
96	Macular thickness at the inner nasal subfield (left)	Ophthalmic	27806	4	-0.00311382	0.459869	0.337366	56337
103	Average retinal nerve fibre layer thickness (left)	Ophthalmic	28500	-1	0.00314719	0.459941	0.337298	55131
203	Intra-ocular pressure, Goldmann-correlated (left)	Ophthalmic	5263	0	0.00312441	0.46012	0.337129	55893
233	INL-RPE thickness of central subfield (left)	Ophthalmic	28530	3	-0.0031038	0.46031	0.33695	56590
141	Retinal pigment epithelium thickness at inner temporal subfield (left)	Ophthalmic	27832	NA	0.00562015	0.460845	0.336445	17220
123	ISOS-RPE thickness of outer subfield (left)	Ophthalmic	28526	2	0.00314353	0.460976	0.336322	55005
173	Mean of vertical disc diameter (left)	Ophthalmic	27853	NA	-0.00360513	0.461049	0.336253	41808
48	Retinal pigment epithelium thickness at outer nasal subfield (left)	Ophthalmic	27836	NA	0.0056316	0.461055	0.336247	17134
69	Vertical cup to disc ratio (VCDR) regressed and transformed (left)	Ophthalmic	27855	NA	0.00363758	0.461838	0.335511	40921
37	Retinal pigment epithelium thickness at inner inferior subfield (left)	Ophthalmic	27826	NA	-0.00562207	0.461918	0.335435	17126
60	Retinal pigment epithelium thickness at inner temporal subfield (left)	Ophthalmic	27832	NA	0.00559627	0.462752	0.334652	17220
146	INL-RPE thickness of outer subfield (left)	Ophthalmic	28534	3	0.00309981	0.463232	0.334201	56000
177	Retinal pigment epithelium thickness at inner temporal subfield (left)	Ophthalmic	27832	NA	0.0055861	0.463565	0.333889	17220
97	Total macular volume (left)	Ophthalmic	27820	NA	-0.00582788	0.463891	0.333584	15798
94	Vertical cup to disc ratio (VCDR) regressed and transformed (left)	Ophthalmic	27855	NA	-0.00361802	0.46425	0.333248	40921
51	Intra-ocular pressure, Goldmann-correlated (left)	Ophthalmic	5263	0	-0.00309266	0.464692	0.332835	55893
225	Intra-ocular pressure, corneal-compensated (left)	Ophthalmic	5262	-1	-0.00308308	0.465407	0.332168	56061
175	Retinal pigment epithelium thickness at outer superior subfield (left)	Ophthalmic	27838	NA	-0.00560617	0.465955	0.331656	16915
59	Retinal pigment epithelium thickness at outer nasal subfield (left)	Ophthalmic	27836	NA	0.00556505	0.466368	0.331271	17134
203	ELM-ISOS thickness of inner subfield (left)	Ophthalmic	28516	1	-0.00308904	0.467024	0.33066	55441
217	Retinal pigment epithelium thickness at outer temporal subfield (left)	Ophthalmic	27840	NA	0.00557137	0.467024	0.330661	17045
70	Corneal resistance factor (left)	Ophthalmic	5265	0	0.00307039	0.467317	0.330388	56043
52	Macular thickness at the inner nasal subfield (left)	Ophthalmic	27806	4	-0.00306024	0.467626	0.330101	56337
146	Macular thickness at the outer nasal subfield (left)	Ophthalmic	27814	4	-0.00305426	0.467933	0.329816	56480
42	Total macular volume (left)	Ophthalmic	27820	NA	0.00577484	0.467968	0.329784	15798
224	Retinal pigment epithelium thickness at central subfield (left)	Ophthalmic	27824	NA	0.00551695	0.468036	0.329721	17304
95	logMAR, final (left)	Ophthalmic	5208	-1	0.00304976	0.468176	0.329591	56585
177	INL-RPE thickness of outer subfield (left)	Ophthalmic	28534	3	-0.00306147	0.468782	0.329029	56000
210	Corneal hysteresis (left)	Ophthalmic	5264	0	0.00305741	0.469392	0.328464	55995
9	Retinal pigment epithelium thickness at inner superior subfield (left)	Ophthalmic	27830	NA	-0.0055273	0.469671	0.328207	17113
250	INL-RPE thickness of central subfield (left)	Ophthalmic	28530	3	0.00303339	0.470548	0.327396	56590
172	Retinal pigment epithelium thickness at outer nasal subfield (left)	Ophthalmic	27836	NA	0.00550237	0.471405	0.326606	17134
199	ISOS-RPE thickness of outer subfield (left)	Ophthalmic	28526	2	0.00306981	0.471555	0.326468	55005
222	Retinal pigment epithelium thickness at inner inferior subfield (left)	Ophthalmic	27826	NA	0.00550169	0.471563	0.326461	17126
158	Mean of vertical disc diameter (left)	Ophthalmic	27853	NA	-0.00352086	0.471592	0.326434	41808
33	Macular thickness at the outer inferior subfield (left)	Ophthalmic	27812	-1	0.00304441	0.47233	0.325754	55731
248	Disc diameter after inverse rank normal transformation (left)	Ophthalmic	27851	NA	-0.00350884	0.472446	0.325648	41933
70	Retinal pigment epithelium thickness at outer inferior subfield (left)	Ophthalmic	27834	NA	0.00551705	0.472511	0.325588	16958
16	INL-RPE thickness of outer subfield (left)	Ophthalmic	28534	3	0.00303539	0.472578	0.325526	56000
31	Retinal pigment epithelium thickness at central subfield (left)	Ophthalmic	27824	NA	-0.00545832	0.472778	0.325343	17304
189	Vertical cup to disc ratio (VCDR) (left)	Ophthalmic	27857	NA	0.00354833	0.472823	0.325301	40935
181	Mean of vertical disc diameter (left)	Ophthalmic	27853	NA	0.00350996	0.472965	0.325171	41808
220	Intra-ocular pressure, Goldmann-correlated (left)	Ophthalmic	5263	0	0.00303232	0.47345	0.324726	55893
23	Corneal resistance factor (left)	Ophthalmic	5265	0	0.00302763	0.473541	0.324642	56043
160	ISOS-RPE thickness of outer subfield (left)	Ophthalmic	28526	2	0.00305445	0.473775	0.324428	55005
123	Average INL-RPE thickness (left)	Ophthalmic	28536	3	-0.00302581	0.473898	0.324315	56020
126	Intra-ocular pressure, corneal-compensated (left)	Ophthalmic	5262	-1	0.00302376	0.474037	0.324188	56061
124	Average inner nuclear layer thickness (left)	Ophthalmic	28502	-1	0.0030293	0.474144	0.324089	55829
229	Vertical cup to disc ratio (VCDR) (left)	Ophthalmic	27857	NA	-0.00353565	0.474407	0.323849	40935
61	INL-RPE thickness of inner subfield (left)	Ophthalmic	28532	3	-0.00300998	0.475193	0.32313	56280
59	Retinal pigment epithelium thickness at inner inferior subfield (left)	Ophthalmic	27826	NA	-0.00544784	0.475913	0.322473	17126
94	Average ISOS-RPE thickness (left)	Ophthalmic	28528	2	-0.00303326	0.476676	0.321776	55048
223	Retinal pigment epithelium thickness at inner nasal subfield (left)	Ophthalmic	27828	NA	-0.00541904	0.476813	0.321652	17238
215	ISOS-RPE thickness of inner subfield (left)	Ophthalmic	28524	2	-0.00301746	0.477466	0.321058	55427
38	Vertical cup to disc ratio (VCDR) regressed and transformed (left)	Ophthalmic	27855	NA	-0.00351107	0.47756	0.320972	40921
171	Retinal pigment epithelium thickness at outer nasal subfield (left)	Ophthalmic	27836	NA	0.00541612	0.478383	0.320225	17134
78	Mean of vertical disc diameter (left)	Ophthalmic	27853	NA	-0.00346566	0.478569	0.320055	41808
48	Retinal pigment epithelium thickness at inner temporal subfield (left)	Ophthalmic	27832	NA	-0.00539806	0.47875	0.319891	17220
24	Mean of vertical disc diameter (left)	Ophthalmic	27853	NA	0.00346161	0.479084	0.319588	41808
232	INL-ELM thickness of the inner subfield (left)	Ophthalmic	28508	3	0.00298967	0.479098	0.319576	56045
94	Retinal pigment epithelium thickness at outer inferior subfield (left)	Ophthalmic	27834	NA	0.00543073	0.479468	0.31924	16958
20	Intra-ocular pressure, corneal-compensated (left)	Ophthalmic	5262	-1	0.0029865	0.479501	0.319211	56061
164	INL-ELM thickness of the inner subfield (left)	Ophthalmic	28508	3	-0.00298609	0.479624	0.319099	56045
139	Retinal pigment epithelium thickness at inner inferior subfield (left)	Ophthalmic	27826	NA	-0.00540127	0.479692	0.319037	17126
81	Intra-ocular pressure, Goldmann-correlated (left)	Ophthalmic	5263	0	-0.00298804	0.479933	0.318819	55893
90	Intra-ocular pressure, Goldmann-correlated (left)	Ophthalmic	5263	0	0.00298767	0.479989	0.318769	55893
184	Retinal pigment epithelium thickness at outer inferior subfield (left)	Ophthalmic	27834	NA	-0.00541838	0.480468	0.318336	16958
93	Vertical cup to disc ratio (VCDR) regressed and transformed (left)	Ophthalmic	27855	NA	0.00348714	0.480566	0.318247	40921
87	Corneal resistance factor (left)	Ophthalmic	5265	0	-0.0029772	0.48094	0.317909	56043
163	Mean of vertical disc diameter (left)	Ophthalmic	27853	NA	0.00344629	0.481031	0.317827	41808
15	Overall average retinal pigment epithelium thickness (left)	Ophthalmic	27822	-1	0.00297479	0.481143	0.317726	56082
113	Retinal pigment epithelium thickness at inner nasal subfield (left)	Ophthalmic	27828	NA	-0.00536559	0.48117	0.317701	17238
185	ELM-ISOS thickness of central subfield (left)	Ophthalmic	28514	-1	0.00296854	0.481246	0.317633	56292
18	logMAR, final (left)	Ophthalmic	5208	-1	-0.00296006	0.481362	0.317529	56585
32	logMAR, final (left)	Ophthalmic	5208	-1	0.00295977	0.481405	0.317489	56585
106	logMAR, final (left)	Ophthalmic	5208	-1	-0.00295949	0.481447	0.317452	56585
211	Vertical cup to disc ratio (VCDR) regressed and transformed (left)	Ophthalmic	27855	NA	-0.00347751	0.481779	0.317152	40921
39	Retinal pigment epithelium thickness at outer superior subfield (left)	Ophthalmic	27838	NA	-0.00540544	0.482073	0.316887	16915
184	ISOS-RPE thickness of central subfield (left)	Ophthalmic	28522	2	-0.00297647	0.482331	0.316654	55716
227	Vertical cup to disc ratio (VCDR) regressed and transformed (left)	Ophthalmic	27855	NA	-0.0034686	0.482902	0.316141	40921
160	Macular thickness at the central subfield (left)	Ophthalmic	27802	-1	-0.0029529	0.482931	0.316115	56454
51	Macular thickness at the outer nasal subfield (left)	Ophthalmic	27814	4	0.00294519	0.483973	0.315179	56480
40	Vertical cup to disc ratio (VCDR) regressed and transformed (left)	Ophthalmic	27855	NA	-0.00345808	0.484231	0.314948	40921
111	Retinal pigment epithelium thickness at inner temporal subfield (left)	Ophthalmic	27832	NA	0.00532373	0.484826	0.314414	17220
200	INL-RPE thickness of central subfield (left)	Ophthalmic	28530	3	0.0029343	0.485167	0.314109	56590
24	Average inner nuclear layer thickness (left)	Ophthalmic	28502	-1	0.00295159	0.485557	0.31376	55829
11	INL-ELM thickness of the inner subfield (left)	Ophthalmic	28508	3	-0.00294403	0.485834	0.313512	56045
52	Macular thickness at the inner inferior subfield (left)	Ophthalmic	27804	4	-0.00295073	0.485997	0.313367	55749
252	Retinal pigment epithelium thickness at outer nasal subfield (left)	Ophthalmic	27836	NA	-0.00532091	0.48615	0.31323	17134
53	Retinal pigment epithelium thickness at outer superior subfield (left)	Ophthalmic	27838	NA	-0.00535358	0.486286	0.313108	16915
33	Macular thickness at the inner inferior subfield (left)	Ophthalmic	27804	4	-0.00294779	0.486431	0.312978	55749
112	Corneal hysteresis (left)	Ophthalmic	5264	0	-0.00294119	0.486449	0.312963	55995
157	ELM-ISOS thickness of inner subfield (left)	Ophthalmic	28516	1	0.00295482	0.486601	0.312827	55441
120	Corneal hysteresis (left)	Ophthalmic	5264	0	0.00293802	0.48692	0.312543	55995
134	ELM-ISOS thickness of inner subfield (left)	Ophthalmic	28516	1	0.00295224	0.486981	0.312488	55441
63	Vertical cup to disc ratio (VCDR) (left)	Ophthalmic	27857	NA	0.00343556	0.487007	0.312465	40935
143	Overall macular thickness (left)	Ophthalmic	27800	4	-0.00294045	0.487038	0.312437	55872
182	Retinal pigment epithelium thickness at inner nasal subfield (left)	Ophthalmic	27828	NA	-0.00529214	0.487194	0.312298	17238
25	Macular thickness at the outer temporal subfield (left)	Ophthalmic	27818	4	0.00292623	0.487735	0.311816	56236
192	Mean of vertical disc diameter (left)	Ophthalmic	27853	NA	-0.00339326	0.487807	0.311752	41808
20	Corneal resistance factor (left)	Ophthalmic	5265	0	-0.00291959	0.489469	0.310275	56043
242	Corneal resistance factor (left)	Ophthalmic	5265	0	0.00291953	0.489478	0.310267	56043
150	ISOS-RPE thickness of inner subfield (left)	Ophthalmic	28524	2	0.00293507	0.489574	0.310182	55427
18	Macular thickness at the inner superior subfield (left)	Ophthalmic	27808	4	-0.00291256	0.489658	0.310108	56265
137	Retinal pigment epithelium thickness at outer superior subfield (left)	Ophthalmic	27838	NA	-0.00531101	0.489759	0.310017	16915
60	Vertical cup to disc ratio (VCDR) (left)	Ophthalmic	27857	NA	0.00341121	0.4901	0.309715	40935
164	Macular thickness at the outer superior subfield (left)	Ophthalmic	27816	4	0.00290293	0.490495	0.309365	56421
62	ISOS-RPE thickness of outer subfield (left)	Ophthalmic	28526	2	-0.00293625	0.491057	0.308868	55005
212	Retinal pigment epithelium thickness at inner temporal subfield (left)	Ophthalmic	27832	NA	0.00524237	0.491526	0.308454	17220
172	Vertical cup to disc ratio (VCDR) (left)	Ophthalmic	27857	NA	-0.003398	0.491782	0.308227	40935
113	Retinal pigment epithelium thickness at outer temporal subfield (left)	Ophthalmic	27840	NA	-0.00526117	0.492187	0.30787	17045
117	Retinal pigment epithelium thickness at inner temporal subfield (left)	Ophthalmic	27832	NA	-0.00522588	0.492889	0.307251	17220
33	logMAR, final (left)	Ophthalmic	5208	-1	0.00288052	0.493222	0.306958	56585
97	ELM-ISOS thickness of inner subfield (left)	Ophthalmic	28516	1	0.00290904	0.493378	0.30682	55441
32	Intra-ocular pressure, Goldmann-correlated (left)	Ophthalmic	5263	0	0.00289553	0.493635	0.306594	55893
45	Macular thickness at the inner inferior subfield (left)	Ophthalmic	27804	4	0.00289885	0.493698	0.306539	55749
191	Vertical cup to disc ratio (VCDR) (left)	Ophthalmic	27857	NA	-0.0033823	0.493785	0.306462	40935
219	Macular thickness at the outer nasal subfield (left)	Ophthalmic	27814	4	-0.00287673	0.494192	0.306105	56480
200	ELM-ISOS thickness of outer subfield (left)	Ophthalmic	28518	1	-0.00291731	0.494392	0.305929	54869
47	Macular thickness at the outer nasal subfield (left)	Ophthalmic	27814	4	-0.00287487	0.494471	0.305859	56480
8	Total macular volume (left)	Ophthalmic	27820	NA	-0.00543478	0.494576	0.305767	15798
74	Macular thickness at the inner inferior subfield (left)	Ophthalmic	27804	4	-0.00289118	0.494842	0.305534	55749
157	ELM-ISOS thickness of outer subfield (left)	Ophthalmic	28518	1	-0.00291401	0.49488	0.3055	54869
142	Corneal hysteresis (left)	Ophthalmic	5264	0	-0.00288395	0.494972	0.305419	55995
77	Macular thickness at the inner temporal subfield (left)	Ophthalmic	27810	4	0.00287884	0.49504	0.30536	56176
64	Retinal pigment epithelium thickness at central subfield (left)	Ophthalmic	27824	NA	0.00518627	0.495124	0.305286	17304
81	Vertical cup to disc ratio (VCDR) (left)	Ophthalmic	27857	NA	-0.00337066	0.495273	0.305155	40935
182	ISOS-RPE thickness of outer subfield (left)	Ophthalmic	28526	2	-0.0029063	0.495489	0.304966	55005
66	Vertical cup to disc ratio (VCDR) regressed and transformed (left)	Ophthalmic	27855	NA	0.00336916	0.495539	0.304922	40921
40	Average retinal nerve fibre layer thickness (left)	Ophthalmic	28500	-1	-0.00289524	0.496638	0.30396	55131
187	Intra-ocular pressure, Goldmann-correlated (left)	Ophthalmic	5263	0	0.00287194	0.497162	0.303502	55893
247	Corneal resistance factor (left)	Ophthalmic	5265	0	0.00286598	0.49748	0.303225	56043
173	Intra-ocular pressure, corneal-compensated (left)	Ophthalmic	5262	-1	0.00286045	0.498241	0.302561	56061
241	Total macular volume (left)	Ophthalmic	27820	NA	-0.00538417	0.498604	0.302244	15798
198	Average INL-ELM thickness (left)	Ophthalmic	28512	3	-0.00286094	0.499008	0.301893	55842
74	ISOS-RPE thickness of outer subfield (left)	Ophthalmic	28526	2	-0.00288146	0.49918	0.301743	55005
71	Average INL-RPE thickness (left)	Ophthalmic	28536	3	0.00285411	0.49935	0.301595	56020
54	Macular thickness at the outer temporal subfield (left)	Ophthalmic	27818	4	0.00284674	0.499633	0.301348	56236
95	Mean of vertical disc diameter (left)	Ophthalmic	27853	NA	-0.00330045	0.499788	0.301215	41808
125	Vertical cup to disc ratio (VCDR) (left)	Ophthalmic	27857	NA	0.0033328	0.50013	0.300917	40935
122	ISOS-RPE thickness of outer subfield (left)	Ophthalmic	28526	2	0.00287379	0.500324	0.300749	55005
129	Corneal hysteresis (left)	Ophthalmic	5264	0	-0.00284731	0.500469	0.300623	55995
80	Corneal resistance factor (left)	Ophthalmic	5265	0	-0.00284533	0.500583	0.300524	56043
158	Intra-ocular pressure, Goldmann-correlated (left)	Ophthalmic	5263	0	-0.00284841	0.500694	0.300427	55893
98	Total macular volume (left)	Ophthalmic	27820	NA	-0.00535644	0.500818	0.30032	15798
123	Average ISOS-RPE thickness (left)	Ophthalmic	28528	2	0.00286823	0.500986	0.300174	55048
205	Intra-ocular pressure, corneal-compensated (left)	Ophthalmic	5262	-1	0.00284136	0.501112	0.300065	56061
126	ISOS-RPE thickness of central subfield (left)	Ophthalmic	28522	2	-0.00284602	0.501732	0.299528	55716
84	Retinal pigment epithelium thickness at outer nasal subfield (left)	Ophthalmic	27836	NA	0.0051271	0.502171	0.299148	17134
177	Retinal pigment epithelium thickness at inner superior subfield (left)	Ophthalmic	27830	NA	-0.00512895	0.502279	0.299055	17113
169	Corneal hysteresis (left)	Ophthalmic	5264	0	0.00283436	0.50242	0.298934	55995
118	INL-RPE thickness of outer subfield (left)	Ophthalmic	28534	3	-0.00283393	0.502465	0.298894	56000
140	Retinal pigment epithelium thickness at central subfield (left)	Ophthalmic	27824	NA	-0.00509477	0.502765	0.298635	17304
208	Corneal resistance factor (left)	Ophthalmic	5265	0	-0.00282993	0.502904	0.298515	56043
48	Macular thickness at the inner superior subfield (left)	Ophthalmic	27808	4	0.00282293	0.503118	0.29833	56265
100	Vertical cup to disc ratio (VCDR) (left)	Ophthalmic	27857	NA	0.00330917	0.503173	0.298283	40935
186	Retinal pigment epithelium thickness at inner nasal subfield (left)	Ophthalmic	27828	NA	0.00509628	0.503454	0.29804	17238
84	INL-ELM thickness of the central subfield (left)	Ophthalmic	28506	3	-0.00282181	0.503629	0.297889	56175
174	Macular thickness at the inner inferior subfield (left)	Ophthalmic	27804	4	0.00283251	0.503638	0.297881	55749
72	Average inner nuclear layer thickness (left)	Ophthalmic	28502	-1	-0.00282887	0.503881	0.297672	55829
169	ELM-ISOS thickness of inner subfield (left)	Ophthalmic	28516	1	-0.00283702	0.504141	0.297448	55441
59	Corneal hysteresis (left)	Ophthalmic	5264	0	-0.00282287	0.504153	0.297438	55995
45	Vertical cup to disc ratio (VCDR) regressed and transformed (left)	Ophthalmic	27855	NA	-0.00330006	0.504421	0.297207	40921
164	Average INL-ELM thickness (left)	Ophthalmic	28512	3	0.00282074	0.505058	0.296659	55842
15	Retinal pigment epithelium thickness at inner temporal subfield (left)	Ophthalmic	27832	NA	-0.00507478	0.505479	0.296297	17220
253	Corneal resistance factor (left)	Ophthalmic	5265	0	-0.00281047	0.505845	0.295982	56043
129	Vertical cup to disc ratio (VCDR) regressed and transformed (left)	Ophthalmic	27855	NA	-0.00327915	0.507126	0.294884	40921
99	ISOS-RPE thickness of central subfield (left)	Ophthalmic	28522	2	-0.00280985	0.507183	0.294835	55716
60	ELM-ISOS thickness of outer subfield (left)	Ophthalmic	28518	1	0.00283	0.507401	0.294648	54869
152	Mean of vertical disc diameter (left)	Ophthalmic	27853	NA	-0.00323543	0.508273	0.293903	41808
129	Vertical cup to disc ratio (VCDR) (left)	Ophthalmic	27857	NA	-0.00326514	0.50887	0.293393	40935
53	Average inner nuclear layer thickness (left)	Ophthalmic	28502	-1	0.00279184	0.509481	0.292872	55829
63	Corneal resistance factor (left)	Ophthalmic	5265	0	-0.00278364	0.509915	0.292502	56043
146	INL-RPE thickness of inner subfield (left)	Ophthalmic	28532	3	0.00277664	0.510088	0.292355	56280
109	INL-RPE thickness of central subfield (left)	Ophthalmic	28530	3	-0.00276817	0.510218	0.292244	56590
222	Macular thickness at the inner temporal subfield (left)	Ophthalmic	27810	4	-0.00277499	0.510732	0.291807	56176
230	Intra-ocular pressure, Goldmann-correlated (left)	Ophthalmic	5263	0	-0.0027809	0.510898	0.291666	55893
208	INL-RPE thickness of inner subfield (left)	Ophthalmic	28532	3	0.00276901	0.511252	0.291365	56280
75	ISOS-RPE thickness of outer subfield (left)	Ophthalmic	28526	2	0.00279896	0.511547	0.291115	55005
45	Macular thickness at the outer superior subfield (left)	Ophthalmic	27816	4	0.00276168	0.511842	0.290864	56421
158	Corneal hysteresis (left)	Ophthalmic	5264	0	-0.00276904	0.512318	0.29046	55995
35	Average retinal nerve fibre layer thickness (left)	Ophthalmic	28500	-1	-0.00278984	0.512441	0.290356	55131
127	Average inner nuclear layer thickness (left)	Ophthalmic	28502	-1	-0.00277071	0.512691	0.290144	55829
72	Retinal pigment epithelium thickness at outer temporal subfield (left)	Ophthalmic	27840	NA	0.00500918	0.513152	0.289754	17045
154	Macular thickness at the inner superior subfield (left)	Ophthalmic	27808	4	-0.00275681	0.51317	0.289738	56265
62	Average ganglion cell-inner plexiform layer thickness (left)	Ophthalmic	28504	-1	0.00277634	0.513233	0.289686	55460
47	Retinal pigment epithelium thickness at outer nasal subfield (left)	Ophthalmic	27836	NA	0.00498659	0.513959	0.289071	17134
241	ELM-ISOS thickness of outer subfield (left)	Ophthalmic	28518	1	-0.00278634	0.513975	0.289058	54869
57	Disc diameter after inverse rank normal transformation (left)	Ophthalmic	27851	NA	-0.00318233	0.514629	0.288505	41933
145	Average ISOS-RPE thickness (left)	Ophthalmic	28528	2	-0.00277606	0.514843	0.288325	55048
250	Retinal pigment epithelium thickness at outer temporal subfield (left)	Ophthalmic	27840	NA	-0.00498624	0.515083	0.288123	17045
164	Average ganglion cell-inner plexiform layer thickness (left)	Ophthalmic	28504	-1	-0.00276127	0.515521	0.287754	55460
194	Vertical cup to disc ratio (VCDR) (left)	Ophthalmic	27857	NA	0.0032127	0.5157	0.287603	40935
64	Corneal hysteresis (left)	Ophthalmic	5264	0	0.00274642	0.51577	0.287544	55995
239	Overall macular thickness (left)	Ophthalmic	27800	4	-0.00274614	0.516275	0.287119	55872
9	Retinal pigment epithelium thickness at outer superior subfield (left)	Ophthalmic	27838	NA	0.00498767	0.51657	0.286871	16915
234	Average inner nuclear layer thickness (left)	Ophthalmic	28502	-1	-0.00274261	0.516975	0.286531	55829
250	Intra-ocular pressure, corneal-compensated (left)	Ophthalmic	5262	-1	-0.00273584	0.517142	0.28639	56061
226	Average ISOS-RPE thickness (left)	Ophthalmic	28528	2	-0.00276053	0.517198	0.286343	55048
202	INL-RPE thickness of inner subfield (left)	Ophthalmic	28532	3	-0.00272943	0.517308	0.286251	56280
6	Corneal hysteresis (left)	Ophthalmic	5264	0	-0.00273551	0.51744	0.28614	55995
217	ELM-ISOS thickness of outer subfield (left)	Ophthalmic	28518	1	-0.00276138	0.517752	0.285878	54869
208	INL-ELM thickness of the outer subfield (left)	Ophthalmic	28510	3	-0.00273329	0.518445	0.285297	55817
51	Disc diameter after inverse rank normal transformation (left)	Ophthalmic	27851	NA	-0.00314308	0.51983	0.284139	41933
60	INL-ELM thickness of the inner subfield (left)	Ophthalmic	28508	3	0.00271639	0.520185	0.283842	56045
16	Average INL-ELM thickness (left)	Ophthalmic	28512	3	0.00271824	0.520658	0.283447	55842
74	Macular thickness at the inner superior subfield (left)	Ophthalmic	27808	4	0.00270577	0.521001	0.283161	56265
189	Total macular volume (left)	Ophthalmic	27820	NA	0.00510426	0.521193	0.283002	15798
199	Vertical cup to disc ratio (VCDR) (left)	Ophthalmic	27857	NA	-0.00316915	0.521408	0.282822	40935
0	Overall average retinal pigment epithelium thickness (left)	Ophthalmic	27822	-1	-0.00270222	0.522227	0.282141	56082
252	Retinal pigment epithelium thickness at central subfield (left)	Ophthalmic	27824	NA	-0.00485979	0.522669	0.281774	17304
31	Intra-ocular pressure, Goldmann-correlated (left)	Ophthalmic	5263	0	-0.00270368	0.522705	0.281744	55893
205	Corneal resistance factor (left)	Ophthalmic	5265	0	-0.00269887	0.522887	0.281592	56043
194	Mean of vertical disc diameter (left)	Ophthalmic	27853	NA	-0.0031183	0.523746	0.280879	41808
77	Macular thickness at the inner superior subfield (left)	Ophthalmic	27808	4	0.00268663	0.523953	0.280707	56265
192	ELM-ISOS thickness of outer subfield (left)	Ophthalmic	28518	1	-0.00271925	0.524159	0.280537	54869
130	Average inner nuclear layer thickness (left)	Ophthalmic	28502	-1	0.00269485	0.524301	0.28042	55829
138	Retinal pigment epithelium thickness at outer superior subfield (left)	Ophthalmic	27838	NA	0.0048957	0.524333	0.280393	16915
125	Corneal resistance factor (left)	Ophthalmic	5265	0	-0.00268877	0.524444	0.280301	56043
105	Retinal pigment epithelium thickness at outer nasal subfield (left)	Ophthalmic	27836	NA	-0.00486257	0.524481	0.28027	17134
231	INL-ELM thickness of the inner subfield (left)	Ophthalmic	28508	3	0.00268732	0.52466	0.280122	56045
182	Vertical cup to disc ratio (VCDR) (left)	Ophthalmic	27857	NA	-0.00314179	0.52501	0.279832	40935
52	ELM-ISOS thickness of central subfield (left)	Ophthalmic	28514	-1	-0.00267731	0.525296	0.279596	56292
181	ISOS-RPE thickness of outer subfield (left)	Ophthalmic	28526	2	0.00270703	0.525512	0.279417	55005
149	Retinal pigment epithelium thickness at inner superior subfield (left)	Ophthalmic	27830	NA	-0.00485054	0.525762	0.279211	17113
203	Overall average retinal pigment epithelium thickness (left)	Ophthalmic	27822	-1	-0.00267894	0.525817	0.279165	56082
180	Vertical cup to disc ratio (VCDR) (left)	Ophthalmic	27857	NA	-0.00313461	0.525958	0.279049	40935
5	Overall average retinal pigment epithelium thickness (left)	Ophthalmic	27822	-1	0.00267624	0.526234	0.278821	56082
61	Retinal pigment epithelium thickness at outer inferior subfield (left)	Ophthalmic	27834	NA	0.00486252	0.526624	0.2785	16958
188	INL-RPE thickness of outer subfield (left)	Ophthalmic	28534	3	-0.00266739	0.527906	0.277443	56000
164	INL-ELM thickness of the outer subfield (left)	Ophthalmic	28510	3	0.00267045	0.528108	0.277277	55817
9	Intra-ocular pressure, corneal-compensated (left)	Ophthalmic	5262	-1	-0.00266429	0.528161	0.277234	56061
124	logMAR, final (left)	Ophthalmic	5208	-1	-0.00265137	0.528247	0.277163	56585
47	Retinal pigment epithelium thickness at inner temporal subfield (left)	Ophthalmic	27832	NA	0.00480308	0.528536	0.276925	17220
57	Intra-ocular pressure, corneal-compensated (left)	Ophthalmic	5262	-1	-0.00266123	0.528634	0.276845	56061
131	ISOS-RPE thickness of inner subfield (left)	Ophthalmic	28524	2	-0.0026754	0.528789	0.276718	55427
223	Macular thickness at the outer inferior subfield (left)	Ophthalmic	27812	-1	0.0026665	0.529035	0.276516	55731
148	Macular thickness at the outer inferior subfield (left)	Ophthalmic	27812	-1	-0.00266325	0.529538	0.276103	55731
124	Intra-ocular pressure, Goldmann-correlated (left)	Ophthalmic	5263	0	0.00265745	0.529837	0.275857	55893
44	Retinal pigment epithelium thickness at central subfield (left)	Ophthalmic	27824	NA	-0.00477484	0.529963	0.275755	17304
29	Vertical cup to disc ratio (VCDR) regressed and transformed (left)	Ophthalmic	27855	NA	-0.00310455	0.530004	0.275721	40921
169	Vertical cup to disc ratio (VCDR) regressed and transformed (left)	Ophthalmic	27855	NA	0.00310013	0.53059	0.275241	40921
156	Intra-ocular pressure, corneal-compensated (left)	Ophthalmic	5262	-1	0.00264739	0.53078	0.275086	56061
223	Average ISOS-RPE thickness (left)	Ophthalmic	28528	2	0.00267187	0.530745	0.275114	55048
160	ISOS-RPE thickness of central subfield (left)	Ophthalmic	28522	2	0.00264873	0.53184	0.274219	55716
111	logMAR, final (left)	Ophthalmic	5208	-1	0.00262479	0.53239	0.27377	56585
193	Retinal pigment epithelium thickness at outer inferior subfield (left)	Ophthalmic	27834	NA	-0.00479473	0.532403	0.273759	16958
127	Macular thickness at the inner superior subfield (left)	Ophthalmic	27808	4	0.0026302	0.532709	0.27351	56265
148	Total macular volume (left)	Ophthalmic	27820	NA	0.00496319	0.532773	0.273458	15798
89	Vertical cup to disc ratio (VCDR) regressed and transformed (left)	Ophthalmic	27855	NA	0.00307678	0.53369	0.272711	40921
190	Intra-ocular pressure, corneal-compensated (left)	Ophthalmic	5262	-1	-0.00262586	0.534127	0.272355	56061
249	Macular thickness at the inner superior subfield (left)	Ophthalmic	27808	4	-0.00262104	0.534137	0.272348	56265
250	INL-ELM thickness of the inner subfield (left)	Ophthalmic	28508	3	-0.00262243	0.534721	0.271873	56045
132	Corneal hysteresis (left)	Ophthalmic	5264	0	-0.00262291	0.534828	0.271786	55995
152	Intra-ocular pressure, corneal-compensated (left)	Ophthalmic	5262	-1	-0.00261166	0.536341	0.270559	56061
219	Corneal hysteresis (left)	Ophthalmic	5264	0	-0.00261154	0.536601	0.270349	55995
228	Macular thickness at the inner inferior subfield (left)	Ophthalmic	27804	4	-0.0026157	0.536848	0.270149	55749
189	Vertical cup to disc ratio (VCDR) regressed and transformed (left)	Ophthalmic	27855	NA	0.00305034	0.537213	0.269854	40921
193	Total macular volume (left)	Ophthalmic	27820	NA	0.00490934	0.537228	0.269841	15798
84	Average INL-ELM thickness (left)	Ophthalmic	28512	3	-0.00260987	0.537416	0.269689	55842
41	Vertical cup to disc ratio (VCDR) regressed and transformed (left)	Ophthalmic	27855	NA	-0.00304859	0.537446	0.269665	40921
54	ELM-ISOS thickness of inner subfield (left)	Ophthalmic	28516	1	-0.00261585	0.537952	0.269256	55441
129	logMAR, final (left)	Ophthalmic	5208	-1	0.00258836	0.538095	0.269141	56585
161	Retinal pigment epithelium thickness at inner nasal subfield (left)	Ophthalmic	27828	NA	0.00468475	0.538531	0.26879	17238
20	Macular thickness at the outer inferior subfield (left)	Ophthalmic	27812	-1	0.00260347	0.53882	0.268556	55731
168	Intra-ocular pressure, corneal-compensated (left)	Ophthalmic	5262	-1	0.00259516	0.538919	0.268476	56061
220	Retinal pigment epithelium thickness at central subfield (left)	Ophthalmic	27824	NA	-0.00466185	0.539744	0.267812	17304
212	ISOS-RPE thickness of inner subfield (left)	Ophthalmic	28524	2	-0.00260232	0.540108	0.267519	55427
116	Macular thickness at the outer inferior subfield (left)	Ophthalmic	27812	-1	-0.0025946	0.540203	0.267443	55731
207	Macular thickness at the outer temporal subfield (left)	Ophthalmic	27818	4	0.00257972	0.540705	0.267039	56236
29	INL-RPE thickness of central subfield (left)	Ophthalmic	28530	3	0.00256993	0.540975	0.266823	56590
225	Overall macular thickness (left)	Ophthalmic	27800	4	0.00258628	0.540992	0.266809	55872
88	ELM-ISOS thickness of inner subfield (left)	Ophthalmic	28516	1	0.00259538	0.541138	0.266692	55441
33	Total macular volume (left)	Ophthalmic	27820	NA	-0.00485572	0.541682	0.266256	15798
109	logMAR, final (left)	Ophthalmic	5208	-1	-0.00256439	0.541866	0.266108	56585
243	Intra-ocular pressure, Goldmann-correlated (left)	Ophthalmic	5263	0	-0.00257873	0.542098	0.265923	55893
5	Vertical cup to disc ratio (VCDR) regressed and transformed (left)	Ophthalmic	27855	NA	0.00301421	0.542044	0.265965	40921
184	Macular thickness at the outer superior subfield (left)	Ophthalmic	27816	4	0.00256632	0.542148	0.265882	56421
112	Intra-ocular pressure, Goldmann-correlated (left)	Ophthalmic	5263	0	0.00257703	0.542365	0.265708	55893
0	ISOS-RPE thickness of central subfield (left)	Ophthalmic	28522	2	0.00257749	0.542932	0.265254	55716
238	INL-RPE thickness of outer subfield (left)	Ophthalmic	28534	3	0.00256938	0.543179	0.265057	56000
4	Average ganglion cell-inner plexiform layer thickness (left)	Ophthalmic	28504	-1	-0.0025805	0.543391	0.264887	55460
27	Overall average retinal pigment epithelium thickness (left)	Ophthalmic	27822	-1	0.00256006	0.544347	0.264124	56082
157	Macular thickness at the outer inferior subfield (left)	Ophthalmic	27812	-1	0.00256771	0.544411	0.264073	55731
76	Average INL-ELM thickness (left)	Ophthalmic	28512	3	0.00256436	0.544535	0.263974	55842
51	Intra-ocular pressure, corneal-compensated (left)	Ophthalmic	5262	-1	-0.00255882	0.544618	0.263908	56061
169	ELM-ISOS thickness of outer subfield (left)	Ophthalmic	28518	1	-0.00258286	0.545179	0.263461	54869
67	Retinal pigment epithelium thickness at inner inferior subfield (left)	Ophthalmic	27826	NA	-0.00462301	0.545208	0.263437	17126
41	Retinal pigment epithelium thickness at outer superior subfield (left)	Ophthalmic	27838	NA	-0.00464516	0.545779	0.262983	16915
220	ISOS-RPE thickness of inner subfield (left)	Ophthalmic	28524	2	-0.00256604	0.545771	0.262989	55427
95	Retinal pigment epithelium thickness at outer nasal subfield (left)	Ophthalmic	27836	NA	0.00461074	0.546182	0.262663	17134
67	Retinal pigment epithelium thickness at central subfield (left)	Ophthalmic	27824	NA	-0.00458512	0.546437	0.26246	17304
18	Average INL-RPE thickness (left)	Ophthalmic	28536	3	0.00254359	0.547162	0.261884	56020
84	Total macular volume (left)	Ophthalmic	27820	NA	0.00479014	0.547155	0.26189	15798
117	ISOS-RPE thickness of outer subfield (left)	Ophthalmic	28526	2	-0.00256489	0.547483	0.261629	55005
42	Macular thickness at the outer superior subfield (left)	Ophthalmic	27816	4	-0.00252933	0.547986	0.261231	56421
191	Mean of vertical disc diameter (left)	Ophthalmic	27853	NA	-0.00293729	0.548125	0.26112	41808
104	Intra-ocular pressure, corneal-compensated (left)	Ophthalmic	5262	-1	0.0025318	0.548875	0.260526	56061
41	Retinal pigment epithelium thickness at inner superior subfield (left)	Ophthalmic	27830	NA	-0.00457311	0.549708	0.259868	17113
93	Total macular volume (left)	Ophthalmic	27820	NA	0.00475611	0.550006	0.259633	15798
149	INL-RPE thickness of outer subfield (left)	Ophthalmic	28534	3	-0.00252495	0.550174	0.2595	56000
11	Corneal hysteresis (left)	Ophthalmic	5264	0	-0.0025249	0.550199	0.25948	55995
9	Corneal hysteresis (left)	Ophthalmic	5264	0	0.00252399	0.550344	0.259366	55995
206	Macular thickness at the outer inferior subfield (left)	Ophthalmic	27812	-1	0.0025259	0.550984	0.258861	55731
62	Macular thickness at the outer superior subfield (left)	Ophthalmic	27816	4	0.00249868	0.552845	0.257397	56421
184	Intra-ocular pressure, corneal-compensated (left)	Ophthalmic	5262	-1	0.0025038	0.553304	0.257036	56061
62	Vertical cup to disc ratio (VCDR) (left)	Ophthalmic	27857	NA	0.00292999	0.553322	0.257022	40935
250	Retinal pigment epithelium thickness at outer nasal subfield (left)	Ophthalmic	27836	NA	-0.00452776	0.553429	0.256938	17134
127	ELM-ISOS thickness of outer subfield (left)	Ophthalmic	28518	1	0.0025298	0.553469	0.256907	54869
203	Macular thickness at the outer inferior subfield (left)	Ophthalmic	27812	-1	0.00250985	0.553517	0.256869	55731
188	Vertical cup to disc ratio (VCDR) (left)	Ophthalmic	27857	NA	-0.00292715	0.553706	0.256721	40935
31	Retinal pigment epithelium thickness at outer superior subfield (left)	Ophthalmic	27838	NA	-0.00455385	0.553702	0.256724	16915
169	Retinal pigment epithelium thickness at inner inferior subfield (left)	Ophthalmic	27826	NA	-0.00452245	0.553987	0.256501	17126
34	Retinal pigment epithelium thickness at outer superior subfield (left)	Ophthalmic	27838	NA	0.00454896	0.554128	0.25639	16915
219	Intra-ocular pressure, corneal-compensated (left)	Ophthalmic	5262	-1	0.0024931	0.555001	0.255707	56061
181	Average ISOS-RPE thickness (left)	Ophthalmic	28528	2	0.00251437	0.555246	0.255514	55048
225	Average ganglion cell-inner plexiform layer thickness (left)	Ophthalmic	28504	-1	0.00250374	0.555447	0.255358	55460
111	Average retinal nerve fibre layer thickness (left)	Ophthalmic	28500	-1	0.00251117	0.555452	0.255353	55131
159	Vertical cup to disc ratio (VCDR) (left)	Ophthalmic	27857	NA	0.002914	0.555488	0.255325	40935
222	Average INL-ELM thickness (left)	Ophthalmic	28512	3	-0.00248871	0.55647	0.254559	55842
92	Corneal hysteresis (left)	Ophthalmic	5264	0	-0.00248288	0.556856	0.254257	55995
90	Retinal pigment epithelium thickness at outer superior subfield (left)	Ophthalmic	27838	NA	0.00449848	0.558533	0.252951	16915
147	Retinal pigment epithelium thickness at outer superior subfield (left)	Ophthalmic	27838	NA	0.00449801	0.558574	0.252919	16915
207	Average inner nuclear layer thickness (left)	Ophthalmic	28502	-1	0.00247556	0.558604	0.252896	55829
156	Corneal hysteresis (left)	Ophthalmic	5264	0	0.00247074	0.558786	0.252755	55995
174	Vertical cup to disc ratio (VCDR) regressed and transformed (left)	Ophthalmic	27855	NA	0.00288885	0.558973	0.252609	40921
88	avMSE	Ophthalmic	20261	NA	-0.00246525	0.558981	0.252603	56189
66	Vertical cup to disc ratio (VCDR) (left)	Ophthalmic	27857	NA	0.00288827	0.558985	0.2526	40935
131	Retinal pigment epithelium thickness at outer temporal subfield (left)	Ophthalmic	27840	NA	-0.00447599	0.558998	0.252589	17045
54	ISOS-RPE thickness of central subfield (left)	Ophthalmic	28522	2	-0.00247519	0.559061	0.252541	55716
168	logMAR, final (left)	Ophthalmic	5208	-1	-0.00245595	0.559087	0.252521	56585
179	Intra-ocular pressure, Goldmann-correlated (left)	Ophthalmic	5263	0	0.00246988	0.559281	0.25237	55893
67	INL-ELM thickness of the inner subfield (left)	Ophthalmic	28508	3	-0.00246555	0.559437	0.252249	56045
39	Average inner nuclear layer thickness (left)	Ophthalmic	28502	-1	0.0024675	0.559885	0.251901	55829
1	logMAR, final (left)	Ophthalmic	5208	-1	0.00245027	0.559995	0.251816	56585
155	ELM-ISOS thickness of inner subfield (left)	Ophthalmic	28516	1	0.00247382	0.560249	0.251619	55441
201	INL-RPE thickness of central subfield (left)	Ophthalmic	28530	3	0.00244819	0.56031	0.251571	56590
52	Disc diameter after inverse rank normal transformation (left)	Ophthalmic	27851	NA	0.00284304	0.560453	0.251461	41933
147	Macular thickness at the outer superior subfield (left)	Ophthalmic	27816	4	0.00245078	0.560483	0.251438	56421
233	Mean of vertical disc diameter (left)	Ophthalmic	27853	NA	0.00284727	0.560455	0.251459	41808
226	ISOS-RPE thickness of outer subfield (left)	Ophthalmic	28526	2	-0.00247908	0.560964	0.251065	55005
240	Total macular volume (left)	Ophthalmic	27820	NA	-0.0046245	0.561098	0.250961	15798
68	Retinal pigment epithelium thickness at outer superior subfield (left)	Ophthalmic	27838	NA	-0.00446791	0.561209	0.250875	16915
100	Retinal pigment epithelium thickness at central subfield (left)	Ophthalmic	27824	NA	0.00441715	0.561232	0.250858	17304
63	Macular thickness at the outer inferior subfield (left)	Ophthalmic	27812	-1	0.00246015	0.561399	0.250728	55731
18	INL-RPE thickness of outer subfield (left)	Ophthalmic	28534	3	0.00245373	0.561479	0.250667	56000
8	Mean of vertical disc diameter (left)	Ophthalmic	27853	NA	-0.00283284	0.562445	0.24992	41808
87	Average inner nuclear layer thickness (left)	Ophthalmic	28502	-1	0.00245	0.562671	0.249745	55829
174	Disc diameter after inverse rank normal transformation (left)	Ophthalmic	27851	NA	0.00282631	0.562763	0.249675	41933
23	INL-ELM thickness of the inner subfield (left)	Ophthalmic	28508	3	0.00244263	0.563094	0.249419	56045
229	Total macular volume (left)	Ophthalmic	27820	NA	0.00459826	0.563323	0.249243	15798
47	Vertical cup to disc ratio (VCDR) regressed and transformed (left)	Ophthalmic	27855	NA	0.00285146	0.564072	0.248665	40921
206	Corneal hysteresis (left)	Ophthalmic	5264	0	0.00243193	0.564979	0.247968	55995
37	Intra-ocular pressure, corneal-compensated (left)	Ophthalmic	5262	-1	0.00243013	0.565038	0.247922	56061
77	INL-ELM thickness of the central subfield (left)	Ophthalmic	28506	3	-0.00242695	0.565153	0.247834	56175
49	Intra-ocular pressure, Goldmann-correlated (left)	Ophthalmic	5263	0	0.00243147	0.565407	0.247639	55893
212	Retinal pigment epithelium thickness at inner inferior subfield (left)	Ophthalmic	27826	NA	0.00439165	0.565508	0.247561	17126
96	Retinal pigment epithelium thickness at inner inferior subfield (left)	Ophthalmic	27826	NA	-0.0043905	0.56561	0.247483	17126
207	Mean of vertical disc diameter (left)	Ophthalmic	27853	NA	-0.00280503	0.566287	0.246963	41808
92	Macular thickness at the central subfield (left)	Ophthalmic	27802	-1	-0.00241287	0.566451	0.246838	56454
188	Total macular volume (left)	Ophthalmic	27820	NA	-0.00456121	0.566471	0.246823	15798
128	Intra-ocular pressure, corneal-compensated (left)	Ophthalmic	5262	-1	0.00242	0.566661	0.246676	56061
95	Intra-ocular pressure, Goldmann-correlated (left)	Ophthalmic	5263	0	-0.00242262	0.566824	0.246552	55893
81	Corneal resistance factor (left)	Ophthalmic	5265	0	0.00241888	0.566902	0.246492	56043
79	Retinal pigment epithelium thickness at inner superior subfield (left)	Ophthalmic	27830	NA	0.00437729	0.566927	0.246473	17113
96	ELM-ISOS thickness of inner subfield (left)	Ophthalmic	28516	1	-0.00243104	0.567051	0.246378	55441
127	ISOS-RPE thickness of inner subfield (left)	Ophthalmic	28524	2	-0.00242861	0.567488	0.246043	55427
29	avMSE	Ophthalmic	20261	NA	0.00241054	0.567737	0.245853	56189
162	Corneal hysteresis (left)	Ophthalmic	5264	0	-0.00241435	0.567796	0.245808	55995
82	Retinal pigment epithelium thickness at inner nasal subfield (left)	Ophthalmic	27828	NA	0.00434933	0.568	0.245652	17238
10	Intra-ocular pressure, corneal-compensated (left)	Ophthalmic	5262	-1	0.00241036	0.568207	0.245494	56061
201	Retinal pigment epithelium thickness at outer nasal subfield (left)	Ophthalmic	27836	NA	-0.00435869	0.568339	0.245393	17134
44	Retinal pigment epithelium thickness at inner inferior subfield (left)	Ophthalmic	27826	NA	0.00435962	0.568346	0.245387	17126
29	Vertical cup to disc ratio (VCDR) (left)	Ophthalmic	27857	NA	-0.00281918	0.568426	0.245326	40935
79	Vertical cup to disc ratio (VCDR) (left)	Ophthalmic	27857	NA	-0.00281832	0.568544	0.245236	40935
50	INL-ELM thickness of the central subfield (left)	Ophthalmic	28506	3	-0.002403	0.568996	0.24489	56175
93	Vertical cup to disc ratio (VCDR) (left)	Ophthalmic	27857	NA	0.00281405	0.56913	0.244788	40935
69	ELM-ISOS thickness of inner subfield (left)	Ophthalmic	28516	1	-0.00241737	0.569233	0.24471	55441
66	INL-ELM thickness of the outer subfield (left)	Ophthalmic	28510	3	-0.00240767	0.569481	0.24452	55817
139	Macular thickness at the inner inferior subfield (left)	Ophthalmic	27804	4	0.00240802	0.569661	0.244384	55749
125	Intra-ocular pressure, Goldmann-correlated (left)	Ophthalmic	5263	0	-0.00239905	0.570603	0.243666	55893
152	logMAR, final (left)	Ophthalmic	5208	-1	-0.00238381	0.570687	0.243602	56585
21	Retinal pigment epithelium thickness at outer temporal subfield (left)	Ophthalmic	27840	NA	-0.00434261	0.570771	0.243538	17045
176	Average INL-ELM thickness (left)	Ophthalmic	28512	3	0.00239224	0.571872	0.242701	55842
111	Vertical cup to disc ratio (VCDR) (left)	Ophthalmic	27857	NA	0.00279091	0.572311	0.242368	40935
113	Retinal pigment epithelium thickness at outer superior subfield (left)	Ophthalmic	27838	NA	0.00434102	0.572384	0.242312	16915
162	Intra-ocular pressure, Goldmann-correlated (left)	Ophthalmic	5263	0	-0.00238785	0.572402	0.242299	55893
163	Corneal resistance factor (left)	Ophthalmic	5265	0	0.0023838	0.57254	0.242194	56043
232	ELM-ISOS thickness of outer subfield (left)	Ophthalmic	28518	1	0.00240624	0.573007	0.24184	54869
39	Retinal pigment epithelium thickness at outer temporal subfield (left)	Ophthalmic	27840	NA	-0.00431674	0.573068	0.241794	17045
52	INL-RPE thickness of central subfield (left)	Ophthalmic	28530	3	-0.00236876	0.573105	0.241766	56590
214	Retinal pigment epithelium thickness at inner nasal subfield (left)	Ophthalmic	27828	NA	-0.00428856	0.57342	0.241527	17238
252	Retinal pigment epithelium thickness at inner inferior subfield (left)	Ophthalmic	27826	NA	-0.00429617	0.57399	0.241096	17126
241	Average ELM-ISOS thickness (left)	Ophthalmic	28520	1	-0.00239848	0.574078	0.241029	54917
180	Retinal pigment epithelium thickness at central subfield (left)	Ophthalmic	27824	NA	-0.00426886	0.574451	0.240747	17304
246	Macular thickness at the outer temporal subfield (left)	Ophthalmic	27818	4	0.00236665	0.574648	0.240598	56236
100	Retinal pigment epithelium thickness at inner inferior subfield (left)	Ophthalmic	27826	NA	-0.00428797	0.574721	0.240543	17126
88	Vertical cup to disc ratio (VCDR) (left)	Ophthalmic	27857	NA	-0.00276775	0.575502	0.239953	40935
27	Macular thickness at the outer inferior subfield (left)	Ophthalmic	27812	-1	0.00237173	0.575553	0.239915	55731
157	Average INL-ELM thickness (left)	Ophthalmic	28512	3	0.00236766	0.575828	0.239707	55842
165	Macular thickness at the outer inferior subfield (left)	Ophthalmic	27812	-1	0.00236905	0.575984	0.239589	55731
149	Retinal pigment epithelium thickness at central subfield (left)	Ophthalmic	27824	NA	-0.00424617	0.576487	0.239211	17304
100	Macular thickness at the inner nasal subfield (left)	Ophthalmic	27806	4	0.00235153	0.576753	0.23901	56337
223	Retinal pigment epithelium thickness at outer inferior subfield (left)	Ophthalmic	27834	NA	-0.00428545	0.576828	0.238954	16958
12	Retinal pigment epithelium thickness at central subfield (left)	Ophthalmic	27824	NA	0.00424136	0.576919	0.238885	17304
161	Vertical cup to disc ratio (VCDR) regressed and transformed (left)	Ophthalmic	27855	NA	-0.00275774	0.576951	0.238861	40921
41	Macular thickness at the inner inferior subfield (left)	Ophthalmic	27804	4	-0.00236213	0.577038	0.238796	55749
5	Retinal pigment epithelium thickness at inner superior subfield (left)	Ophthalmic	27830	NA	0.00426156	0.577223	0.238656	17113
91	Vertical cup to disc ratio (VCDR) regressed and transformed (left)	Ophthalmic	27855	NA	0.00275556	0.577252	0.238635	40921
23	Average ISOS-RPE thickness (left)	Ophthalmic	28528	2	0.00237432	0.577487	0.238458	55048
57	ISOS-RPE thickness of inner subfield (left)	Ophthalmic	28524	2	0.00236371	0.577886	0.238158	55427
57	Average ISOS-RPE thickness (left)	Ophthalmic	28528	2	0.00237112	0.578001	0.238071	55048
224	Retinal pigment epithelium thickness at inner inferior subfield (left)	Ophthalmic	27826	NA	-0.00424282	0.578755	0.237505	17126
231	Corneal resistance factor (left)	Ophthalmic	5265	0	-0.00234439	0.578905	0.237393	56043
51	Overall macular thickness (left)	Ophthalmic	27800	4	0.002347	0.579063	0.237274	55872
3	Retinal pigment epithelium thickness at inner superior subfield (left)	Ophthalmic	27830	NA	0.00423925	0.579219	0.237157	17113
4	Intra-ocular pressure, Goldmann-correlated (left)	Ophthalmic	5263	0	0.00234559	0.579219	0.237157	55893
118	Corneal hysteresis (left)	Ophthalmic	5264	0	-0.00234192	0.579468	0.236971	55995
182	ISOS-RPE thickness of central subfield (left)	Ophthalmic	28522	2	0.0023467	0.579642	0.23684	55716
179	Macular thickness at the outer temporal subfield (left)	Ophthalmic	27818	4	-0.0023348	0.579807	0.236716	56236
138	Overall average retinal pigment epithelium thickness (left)	Ophthalmic	27822	-1	-0.00233778	0.579844	0.236689	56082
82	Overall average retinal pigment epithelium thickness (left)	Ophthalmic	27822	-1	0.00233731	0.579921	0.236631	56082
9	Vertical cup to disc ratio (VCDR) regressed and transformed (left)	Ophthalmic	27855	NA	-0.00272697	0.581208	0.235668	40921
15	Retinal pigment epithelium thickness at outer superior subfield (left)	Ophthalmic	27838	NA	0.00423778	0.581553	0.235411	16915
130	Intra-ocular pressure, corneal-compensated (left)	Ophthalmic	5262	-1	0.00232654	0.581737	0.235273	56061
37	Retinal pigment epithelium thickness at inner temporal subfield (left)	Ophthalmic	27832	NA	-0.00419657	0.581868	0.235175	17220
190	INL-ELM thickness of the outer subfield (left)	Ophthalmic	28510	3	-0.00232913	0.582141	0.234972	55817
0	Retinal pigment epithelium thickness at inner superior subfield (left)	Ophthalmic	27830	NA	0.00420674	0.582131	0.234979	17113
72	Retinal pigment epithelium thickness at central subfield (left)	Ophthalmic	27824	NA	-0.00418141	0.582316	0.234841	17304
18	Retinal pigment epithelium thickness at inner temporal subfield (left)	Ophthalmic	27832	NA	0.00419114	0.582357	0.234811	17220
216	Intra-ocular pressure, Goldmann-correlated (left)	Ophthalmic	5263	0	-0.00232455	0.582626	0.23461	55893
148	Retinal pigment epithelium thickness at outer nasal subfield (left)	Ophthalmic	27836	NA	0.00419391	0.583052	0.234292	17134
215	Disc diameter after inverse rank normal transformation (left)	Ophthalmic	27851	NA	0.00267967	0.5832	0.234182	41933
212	Corneal hysteresis (left)	Ophthalmic	5264	0	0.00231628	0.583625	0.233866	55995
86	logMAR, final (left)	Ophthalmic	5208	-1	-0.00230331	0.583767	0.23376	56585
88	Intra-ocular pressure, corneal-compensated (left)	Ophthalmic	5262	-1	0.00231368	0.583827	0.233716	56061
227	Total macular volume (left)	Ophthalmic	27820	NA	0.00435382	0.584247	0.233403	15798
61	Retinal pigment epithelium thickness at central subfield (left)	Ophthalmic	27824	NA	0.00415089	0.585073	0.23279	17304
67	Average ISOS-RPE thickness (left)	Ophthalmic	28528	2	-0.0023229	0.585758	0.232282	55048
251	INL-ELM thickness of the inner subfield (left)	Ophthalmic	28508	3	-0.00230177	0.585819	0.232236	56045
197	ISOS-RPE thickness of central subfield (left)	Ophthalmic	28522	2	-0.0023064	0.586168	0.231978	55716
83	avMSE	Ophthalmic	20261	NA	0.00229622	0.586242	0.231923	56189
0	Retinal pigment epithelium thickness at inner nasal subfield (left)	Ophthalmic	27828	NA	-0.00414567	0.586261	0.231909	17238
186	Retinal pigment epithelium thickness at outer nasal subfield (left)	Ophthalmic	27836	NA	0.00415188	0.586833	0.231485	17134
227	Intra-ocular pressure, corneal-compensated (left)	Ophthalmic	5262	-1	-0.00229481	0.586899	0.231437	56061
72	Macular thickness at the outer nasal subfield (left)	Ophthalmic	27814	4	-0.00228472	0.587155	0.231247	56480
129	Intra-ocular pressure, corneal-compensated (left)	Ophthalmic	5262	-1	0.00229008	0.58767	0.230866	56061
206	Vertical cup to disc ratio (VCDR) (left)	Ophthalmic	27857	NA	0.00267717	0.588067	0.230573	40935
185	Retinal pigment epithelium thickness at central subfield (left)	Ophthalmic	27824	NA	0.00411378	0.588433	0.230303	17304
202	Macular thickness at the inner nasal subfield (left)	Ophthalmic	27806	4	-0.00227966	0.588455	0.230287	56337
186	Retinal pigment epithelium thickness at outer superior subfield (left)	Ophthalmic	27838	NA	-0.00415706	0.58877	0.230055	16915
231	Retinal pigment epithelium thickness at outer nasal subfield (left)	Ophthalmic	27836	NA	-0.00413022	0.588786	0.230043	17134
179	ISOS-RPE thickness of inner subfield (left)	Ophthalmic	28524	2	-0.00228962	0.589864	0.229248	55427
86	avMSE	Ophthalmic	20261	NA	-0.00227377	0.589908	0.229216	56189
64	Retinal pigment epithelium thickness at inner superior subfield (left)	Ophthalmic	27830	NA	-0.00411685	0.590221	0.228985	17113
251	Vertical cup to disc ratio (VCDR) regressed and transformed (left)	Ophthalmic	27855	NA	0.00266038	0.590473	0.2288	40921
94	Vertical cup to disc ratio (VCDR) (left)	Ophthalmic	27857	NA	-0.00265243	0.591519	0.228031	40935
92	ELM-ISOS thickness of inner subfield (left)	Ophthalmic	28516	1	0.00227565	0.592089	0.227613	55441
249	ISOS-RPE thickness of inner subfield (left)	Ophthalmic	28524	2	-0.00227162	0.592791	0.227098	55427
1	Corneal hysteresis (left)	Ophthalmic	5264	0	-0.0022582	0.593097	0.226874	55995
14	Retinal pigment epithelium thickness at outer superior subfield (left)	Ophthalmic	27838	NA	0.00410703	0.593263	0.226753	16915
117	Average ISOS-RPE thickness (left)	Ophthalmic	28528	2	0.00227451	0.59359	0.226513	55048
5	Retinal pigment epithelium thickness at inner nasal subfield (left)	Ophthalmic	27828	NA	-0.00405775	0.594227	0.226048	17238
18	Macular thickness at the outer temporal subfield (left)	Ophthalmic	27818	4	0.00224505	0.59446	0.225877	56236
253	Intra-ocular pressure, corneal-compensated (left)	Ophthalmic	5262	-1	-0.002248	0.594551	0.225811	56061
113	Corneal hysteresis (left)	Ophthalmic	5264	0	0.00224531	0.59521	0.22533	55995
82	Macular thickness at the inner superior subfield (left)	Ophthalmic	27808	4	-0.00223886	0.595383	0.225204	56265
64	Retinal pigment epithelium thickness at inner nasal subfield (left)	Ophthalmic	27828	NA	0.00404306	0.595563	0.225072	17238
47	Retinal pigment epithelium thickness at inner nasal subfield (left)	Ophthalmic	27828	NA	-0.00404082	0.595767	0.224924	17238
179	avMSE	Ophthalmic	20261	NA	-0.00223752	0.595851	0.224862	56189
249	Retinal pigment epithelium thickness at central subfield (left)	Ophthalmic	27824	NA	-0.00403165	0.5959	0.224826	17304
31	Total macular volume (left)	Ophthalmic	27820	NA	0.00421753	0.596069	0.224703	15798
157	Intra-ocular pressure, Goldmann-correlated (left)	Ophthalmic	5263	0	0.00223988	0.596434	0.224437	55893
2	INL-ELM thickness of the central subfield (left)	Ophthalmic	28506	3	-0.00223359	0.596543	0.224358	56175
116	Vertical cup to disc ratio (VCDR) regressed and transformed (left)	Ophthalmic	27855	NA	-0.00261571	0.596726	0.224225	40921
191	Vertical cup to disc ratio (VCDR) regressed and transformed (left)	Ophthalmic	27855	NA	-0.00261476	0.596859	0.224128	40921
176	INL-RPE thickness of outer subfield (left)	Ophthalmic	28534	3	-0.00223351	0.597129	0.223932	56000
42	Macular thickness at the outer temporal subfield (left)	Ophthalmic	27818	4	-0.0022279	0.597281	0.223822	56236
71	Macular thickness at the outer inferior subfield (left)	Ophthalmic	27812	-1	-0.00223793	0.597287	0.223817	55731
14	Retinal pigment epithelium thickness at inner inferior subfield (left)	Ophthalmic	27826	NA	0.00403652	0.597355	0.223768	17126
82	Vertical cup to disc ratio (VCDR) regressed and transformed (left)	Ophthalmic	27855	NA	-0.00260986	0.597547	0.223628	40921
29	Intra-ocular pressure, Goldmann-correlated (left)	Ophthalmic	5263	0	0.0022305	0.597973	0.223318	55893
93	Corneal resistance factor (left)	Ophthalmic	5265	0	0.002225	0.598386	0.223018	56043
239	Retinal pigment epithelium thickness at outer nasal subfield (left)	Ophthalmic	27836	NA	-0.00402032	0.598741	0.222761	17134
74	Macular thickness at the outer temporal subfield (left)	Ophthalmic	27818	4	0.00221837	0.59885	0.222682	56236
119	logMAR, final (left)	Ophthalmic	5208	-1	0.00220914	0.599243	0.222397	56585
27	Overall macular thickness (left)	Ophthalmic	27800	4	-0.00222309	0.599259	0.222385	55872
160	Average ISOS-RPE thickness (left)	Ophthalmic	28528	2	0.00223623	0.59982	0.221979	55048
125	Vertical cup to disc ratio (VCDR) regressed and transformed (left)	Ophthalmic	27855	NA	0.00259378	0.599806	0.221989	40921
57	Mean of vertical disc diameter (left)	Ophthalmic	27853	NA	-0.00256181	0.600419	0.221545	41808
126	Average retinal nerve fibre layer thickness (left)	Ophthalmic	28500	-1	-0.00222983	0.60059	0.221422	55131
231	Retinal pigment epithelium thickness at inner nasal subfield (left)	Ophthalmic	27828	NA	0.00398561	0.600801	0.22127	17238
208	Macular thickness at the inner temporal subfield (left)	Ophthalmic	27810	4	-0.00220763	0.600814	0.22126	56176
133	Retinal pigment epithelium thickness at inner temporal subfield (left)	Ophthalmic	27832	NA	-0.00398474	0.60107	0.221075	17220
205	logMAR, final (left)	Ophthalmic	5208	-1	0.00219776	0.601124	0.221036	56585
15	Retinal pigment epithelium thickness at outer inferior subfield (left)	Ophthalmic	27834	NA	-0.00400766	0.601773	0.220567	16958
12	Retinal pigment epithelium thickness at inner superior subfield (left)	Ophthalmic	27830	NA	0.0039882	0.601888	0.220484	17113
144	Vertical cup to disc ratio (VCDR) (left)	Ophthalmic	27857	NA	-0.00257854	0.601889	0.220484	40935
249	Retinal pigment epithelium thickness at outer inferior subfield (left)	Ophthalmic	27834	NA	-0.00400397	0.602107	0.220326	16958
89	ELM-ISOS thickness of central subfield (left)	Ophthalmic	28514	-1	0.00219651	0.602276	0.220205	56292
5	ELM-ISOS thickness of inner subfield (left)	Ophthalmic	28516	1	-0.00221282	0.602354	0.220148	55441
190	INL-RPE thickness of inner subfield (left)	Ophthalmic	28532	3	0.0021942	0.602696	0.219902	56280
5	Intra-ocular pressure, corneal-compensated (left)	Ophthalmic	5262	-1	0.00219663	0.603001	0.219682	56061
10	Vertical cup to disc ratio (VCDR) regressed and transformed (left)	Ophthalmic	27855	NA	0.002571	0.603014	0.219673	40921
8	Intra-ocular pressure, corneal-compensated (left)	Ophthalmic	5262	-1	-0.00219473	0.603315	0.219456	56061
117	Mean of vertical disc diameter (left)	Ophthalmic	27853	NA	0.00254096	0.603388	0.219404	41808
178	Corneal hysteresis (left)	Ophthalmic	5264	0	-0.0021957	0.603368	0.219417	55995
255	Retinal pigment epithelium thickness at outer inferior subfield (left)	Ophthalmic	27834	NA	0.00398885	0.60348	0.219337	16958
249	Retinal pigment epithelium thickness at inner temporal subfield (left)	Ophthalmic	27832	NA	-0.00395201	0.604063	0.218918	17220
139	Mean of vertical disc diameter (left)	Ophthalmic	27853	NA	0.0025285	0.605164	0.218127	41808
0	Average ISOS-RPE thickness (left)	Ophthalmic	28528	2	-0.00220281	0.605282	0.218042	55048
185	Retinal pigment epithelium thickness at inner temporal subfield (left)	Ophthalmic	27832	NA	-0.00393604	0.605526	0.217867	17220
211	Mean of vertical disc diameter (left)	Ophthalmic	27853	NA	-0.00252574	0.605559	0.217844	41808
200	Retinal pigment epithelium thickness at outer superior subfield (left)	Ophthalmic	27838	NA	0.00396685	0.605936	0.217574	16915
211	Macular thickness at the outer inferior subfield (left)	Ophthalmic	27812	-1	-0.00218509	0.605972	0.217547	55731
105	Retinal pigment epithelium thickness at outer temporal subfield (left)	Ophthalmic	27840	NA	-0.00393543	0.60742	0.216511	17045
241	avMSE	Ophthalmic	20261	NA	0.00216684	0.607517	0.216442	56189
227	Vertical cup to disc ratio (VCDR) (left)	Ophthalmic	27857	NA	-0.00253776	0.607647	0.216349	40935
233	Disc diameter after inverse rank normal transformation (left)	Ophthalmic	27851	NA	0.00250442	0.608071	0.216045	41933
37	Retinal pigment epithelium thickness at outer temporal subfield (left)	Ophthalmic	27840	NA	0.00392647	0.608238	0.215926	17045
112	Macular thickness at the outer nasal subfield (left)	Ophthalmic	27814	4	0.00215613	0.608368	0.215833	56480
93	Average ISOS-RPE thickness (left)	Ophthalmic	28528	2	-0.00218339	0.608467	0.215763	55048
248	Intra-ocular pressure, corneal-compensated (left)	Ophthalmic	5262	-1	-0.00216305	0.608554	0.215701	56061
225	Vertical cup to disc ratio (VCDR) regressed and transformed (left)	Ophthalmic	27855	NA	0.00253139	0.608609	0.215661	40921
16	Intra-ocular pressure, Goldmann-correlated (left)	Ophthalmic	5263	0	0.0021639	0.608951	0.215418	55893
53	Average retinal nerve fibre layer thickness (left)	Ophthalmic	28500	-1	-0.00217819	0.609051	0.215346	55131
163	ISOS-RPE thickness of central subfield (left)	Ophthalmic	28522	2	-0.00216576	0.609212	0.215232	55716
13	Macular thickness at the outer nasal subfield (left)	Ophthalmic	27814	4	0.00215127	0.609176	0.215257	56480
52	Corneal resistance factor (left)	Ophthalmic	5265	0	-0.00215941	0.609214	0.21523	56043
177	Corneal resistance factor (left)	Ophthalmic	5265	0	-0.00215789	0.609467	0.21505	56043
160	ISOS-RPE thickness of inner subfield (left)	Ophthalmic	28524	2	0.00216601	0.6101	0.214599	55427
164	INL-RPE thickness of central subfield (left)	Ophthalmic	28530	3	0.00214278	0.610242	0.214498	56590
130	Retinal pigment epithelium thickness at outer superior subfield (left)	Ophthalmic	27838	NA	-0.00390459	0.611603	0.21353	16915
209	Macular thickness at the outer superior subfield (left)	Ophthalmic	27816	4	0.00213657	0.611809	0.213384	56421
206	Macular thickness at the outer temporal subfield (left)	Ophthalmic	27818	4	0.00213935	0.611932	0.213297	56236
139	Macular thickness at the inner nasal subfield (left)	Ophthalmic	27806	4	0.00213298	0.612673	0.212771	56337
103	Macular thickness at the outer temporal subfield (left)	Ophthalmic	27818	4	0.00213477	0.612694	0.212757	56236
141	INL-RPE thickness of inner subfield (left)	Ophthalmic	28532	3	-0.00212873	0.613561	0.212143	56280
128	Retinal pigment epithelium thickness at outer inferior subfield (left)	Ophthalmic	27834	NA	-0.00387194	0.614135	0.211736	16958
86	Average ELM-ISOS thickness (left)	Ophthalmic	28520	1	0.00215065	0.614275	0.211637	54917
234	Macular thickness at the central subfield (left)	Ophthalmic	27802	-1	0.00212026	0.614427	0.21153	56454
201	Average retinal nerve fibre layer thickness (left)	Ophthalmic	28500	-1	-0.0021413	0.615129	0.211034	55131
121	Average INL-RPE thickness (left)	Ophthalmic	28536	3	0.0021228	0.615369	0.210865	56020
246	Retinal pigment epithelium thickness at outer superior subfield (left)	Ophthalmic	27838	NA	-0.00385668	0.61598	0.210433	16915
186	Corneal hysteresis (left)	Ophthalmic	5264	0	-0.00211753	0.616324	0.210191	55995
173	Macular thickness at the inner temporal subfield (left)	Ophthalmic	27810	4	0.00211251	0.616593	0.210001	56176
251	Retinal pigment epithelium thickness at inner temporal subfield (left)	Ophthalmic	27832	NA	0.00381496	0.616664	0.209951	17220
126	Retinal pigment epithelium thickness at outer inferior subfield (left)	Ophthalmic	27834	NA	-0.00382457	0.618476	0.208677	16958
67	ISOS-RPE thickness of outer subfield (left)	Ophthalmic	28526	2	0.00212258	0.618625	0.208573	55005
197	Retinal pigment epithelium thickness at outer nasal subfield (left)	Ophthalmic	27836	NA	-0.00380288	0.61866	0.208548	17134
30	INL-RPE thickness of inner subfield (left)	Ophthalmic	28532	3	-0.00209595	0.619034	0.208285	56280
182	Retinal pigment epithelium thickness at outer temporal subfield (left)	Ophthalmic	27840	NA	0.0038041	0.619461	0.207986	17045
185	Corneal resistance factor (left)	Ophthalmic	5265	0	0.00209056	0.620673	0.207137	56043
204	Total macular volume (left)	Ophthalmic	27820	NA	0.00392783	0.621552	0.206522	15798
112	Corneal resistance factor (left)	Ophthalmic	5265	0	-0.0020845	0.621687	0.206428	56043
234	Corneal resistance factor (left)	Ophthalmic	5265	0	0.00207284	0.623638	0.205068	56043
66	Corneal hysteresis (left)	Ophthalmic	5264	0	-0.0020733	0.623709	0.205018	55995
59	Retinal pigment epithelium thickness at central subfield (left)	Ophthalmic	27824	NA	-0.00372985	0.623703	0.205022	17304
74	Retinal pigment epithelium thickness at outer inferior subfield (left)	Ophthalmic	27834	NA	-0.00376084	0.624337	0.204581	16958
85	Macular thickness at the inner nasal subfield (left)	Ophthalmic	27806	4	0.0020635	0.624297	0.204609	56337
182	Corneal hysteresis (left)	Ophthalmic	5264	0	-0.00206426	0.625223	0.203965	55995
215	Mean of vertical disc diameter (left)	Ophthalmic	27853	NA	0.00238891	0.625233	0.203958	41808
211	avMSE	Ophthalmic	20261	NA	-0.00205681	0.625876	0.203512	56189
245	logMAR, final (left)	Ophthalmic	5208	-1	0.00204858	0.626048	0.203392	56585
238	Retinal pigment epithelium thickness at outer inferior subfield (left)	Ophthalmic	27834	NA	0.00374163	0.626109	0.20335	16958
109	Average retinal nerve fibre layer thickness (left)	Ophthalmic	28500	-1	0.00207048	0.626869	0.202823	55131
248	Average ISOS-RPE thickness (left)	Ophthalmic	28528	2	-0.00207118	0.627013	0.202723	55048
130	Vertical cup to disc ratio (VCDR) (left)	Ophthalmic	27857	NA	0.00239924	0.627386	0.202465	40935
214	Corneal hysteresis (left)	Ophthalmic	5264	0	-0.00204285	0.628816	0.201476	55995
226	Intra-ocular pressure, corneal-compensated (left)	Ophthalmic	5262	-1	-0.00204028	0.629046	0.201318	56061
63	Average inner nuclear layer thickness (left)	Ophthalmic	28502	-1	-0.00204299	0.629302	0.201141	55829
92	Intra-ocular pressure, Goldmann-correlated (left)	Ophthalmic	5263	0	0.00204039	0.629541	0.200976	55893
137	avMSE	Ophthalmic	20261	NA	-0.00203064	0.630276	0.200469	56189
78	INL-ELM thickness of the outer subfield (left)	Ophthalmic	28510	3	0.00203484	0.630706	0.200173	55817
8	INL-ELM thickness of the outer subfield (left)	Ophthalmic	28510	3	0.00203485	0.630704	0.200175	55817
141	Retinal pigment epithelium thickness at inner nasal subfield (left)	Ophthalmic	27828	NA	0.00365134	0.631679	0.199503	17238
88	Vertical cup to disc ratio (VCDR) regressed and transformed (left)	Ophthalmic	27855	NA	-0.00236936	0.631738	0.199463	40921
241	Intra-ocular pressure, Goldmann-correlated (left)	Ophthalmic	5263	0	-0.00202055	0.632877	0.198681	55893
119	Vertical cup to disc ratio (VCDR) (left)	Ophthalmic	27857	NA	-0.00235941	0.633112	0.198519	40935
246	Macular thickness at the outer superior subfield (left)	Ophthalmic	27816	4	0.00200722	0.633528	0.198234	56421
32	Corneal resistance factor (left)	Ophthalmic	5265	0	-0.00201188	0.633881	0.197992	56043
247	Macular thickness at the outer temporal subfield (left)	Ophthalmic	27818	4	-0.0020054	0.634394	0.197641	56236
154	Intra-ocular pressure, corneal-compensated (left)	Ophthalmic	5262	-1	-0.00200087	0.635686	0.196757	56061
13	Overall macular thickness (left)	Ophthalmic	27800	4	-0.00200384	0.635755	0.19671	55872
84	Retinal pigment epithelium thickness at outer inferior subfield (left)	Ophthalmic	27834	NA	-0.00363574	0.635911	0.196604	16958
40	Macular thickness at the central subfield (left)	Ophthalmic	27802	-1	0.00199041	0.636275	0.196355	56454
216	Macular thickness at the inner inferior subfield (left)	Ophthalmic	27804	4	0.00200271	0.636318	0.196326	55749
173	Macular thickness at the inner inferior subfield (left)	Ophthalmic	27804	4	-0.00200156	0.636511	0.196194	55749
168	Corneal hysteresis (left)	Ophthalmic	5264	0	0.00199438	0.636981	0.195874	55995
88	Retinal pigment epithelium thickness at central subfield (left)	Ophthalmic	27824	NA	-0.00358767	0.636994	0.195865	17304
106	Retinal pigment epithelium thickness at inner inferior subfield (left)	Ophthalmic	27826	NA	-0.00360512	0.637101	0.195792	17126
194	INL-ELM thickness of the inner subfield (left)	Ophthalmic	28508	3	0.00198542	0.638344	0.194945	56045
112	Vertical cup to disc ratio (VCDR) regressed and transformed (left)	Ophthalmic	27855	NA	0.00232026	0.63882	0.194622	40921
204	Macular thickness at the inner inferior subfield (left)	Ophthalmic	27804	4	0.00198728	0.638918	0.194555	55749
18	ISOS-RPE thickness of central subfield (left)	Ophthalmic	28522	2	-0.00198547	0.639323	0.19428	55716
101	ELM-ISOS thickness of inner subfield (left)	Ophthalmic	28516	1	0.00198956	0.639463	0.194184	55441
47	Corneal resistance factor (left)	Ophthalmic	5265	0	-0.0019773	0.639724	0.194007	56043
85	Vertical cup to disc ratio (VCDR) regressed and transformed (left)	Ophthalmic	27855	NA	0.00231088	0.640176	0.193701	40921
174	Retinal pigment epithelium thickness at outer inferior subfield (left)	Ophthalmic	27834	NA	-0.00358717	0.640429	0.193529	16958
123	avMSE	Ophthalmic	20261	NA	-0.00196724	0.640994	0.193146	56189
211	Total macular volume (left)	Ophthalmic	27820	NA	-0.00370801	0.641198	0.193008	15798
188	Overall macular thickness (left)	Ophthalmic	27800	4	0.00197077	0.641339	0.192912	55872
245	Corneal resistance factor (left)	Ophthalmic	5265	0	0.00196762	0.641363	0.192896	56043
248	Retinal pigment epithelium thickness at inner temporal subfield (left)	Ophthalmic	27832	NA	0.00354089	0.642202	0.192328	17220
227	Intra-ocular pressure, Goldmann-correlated (left)	Ophthalmic	5263	0	0.00196441	0.642354	0.192225	55893
122	Intra-ocular pressure, Goldmann-correlated (left)	Ophthalmic	5263	0	0.00196273	0.642638	0.192033	55893
237	Retinal pigment epithelium thickness at central subfield (left)	Ophthalmic	27824	NA	-0.00352587	0.642808	0.191919	17304
224	Retinal pigment epithelium thickness at outer inferior subfield (left)	Ophthalmic	27834	NA	-0.0035602	0.642943	0.191827	16958
75	Retinal pigment epithelium thickness at inner inferior subfield (left)	Ophthalmic	27826	NA	-0.00353209	0.643939	0.191155	17126
237	Macular thickness at the inner nasal subfield (left)	Ophthalmic	27806	4	0.00194729	0.643947	0.19115	56337
18	Average ISOS-RPE thickness (left)	Ophthalmic	28528	2	-0.00196661	0.644511	0.19077	55048
247	Average inner nuclear layer thickness (left)	Ophthalmic	28502	-1	-0.00195126	0.644771	0.190594	55829
120	Corneal resistance factor (left)	Ophthalmic	5265	0	0.00194688	0.644882	0.19052	56043
251	Retinal pigment epithelium thickness at outer nasal subfield (left)	Ophthalmic	27836	NA	-0.00351802	0.645182	0.190318	17134
0	Retinal pigment epithelium thickness at outer inferior subfield (left)	Ophthalmic	27834	NA	-0.00353407	0.645384	0.190182	16958
171	Intra-ocular pressure, Goldmann-correlated (left)	Ophthalmic	5263	0	-0.00194405	0.645806	0.189898	55893
28	INL-ELM thickness of the inner subfield (left)	Ophthalmic	28508	3	0.00193659	0.646626	0.189347	56045
238	ISOS-RPE thickness of outer subfield (left)	Ophthalmic	28526	2	0.00195277	0.646969	0.189116	55005
16	Intra-ocular pressure, corneal-compensated (left)	Ophthalmic	5262	-1	-0.00193205	0.64735	0.188861	56061
237	Total macular volume (left)	Ophthalmic	27820	NA	-0.00363872	0.647443	0.188798	15798
133	ELM-ISOS thickness of inner subfield (left)	Ophthalmic	28516	1	-0.00193867	0.648054	0.188389	55441
62	Total macular volume (left)	Ophthalmic	27820	NA	0.00362871	0.648348	0.188192	15798
105	Corneal hysteresis (left)	Ophthalmic	5264	0	-0.00192668	0.648457	0.188119	55995
52	Macular thickness at the inner temporal subfield (left)	Ophthalmic	27810	4	0.00192343	0.648482	0.188102	56176
14	Average INL-ELM thickness (left)	Ophthalmic	28512	3	-0.00192635	0.648962	0.187781	55842
144	Average retinal nerve fibre layer thickness (left)	Ophthalmic	28500	-1	0.00193748	0.649174	0.187639	55131
41	Corneal hysteresis (left)	Ophthalmic	5264	0	-0.00192171	0.649305	0.187552	55995
250	ISOS-RPE thickness of outer subfield (left)	Ophthalmic	28526	2	-0.0019372	0.649596	0.187357	55005
247	INL-ELM thickness of the outer subfield (left)	Ophthalmic	28510	3	0.0019207	0.649995	0.18709	55817
220	Retinal pigment epithelium thickness at outer inferior subfield (left)	Ophthalmic	27834	NA	0.00348161	0.650294	0.18689	16958
117	Retinal pigment epithelium thickness at outer nasal subfield (left)	Ophthalmic	27836	NA	-0.0034594	0.650698	0.186621	17134
109	Average ELM-ISOS thickness (left)	Ophthalmic	28520	1	0.00192921	0.651205	0.186282	54917
101	Corneal hysteresis (left)	Ophthalmic	5264	0	0.00191005	0.651291	0.186225	55995
95	Macular thickness at the outer temporal subfield (left)	Ophthalmic	27818	4	-0.00190467	0.65151	0.186079	56236
60	INL-RPE thickness of inner subfield (left)	Ophthalmic	28532	3	-0.00190131	0.651956	0.185782	56280
235	INL-ELM thickness of the inner subfield (left)	Ophthalmic	28508	3	-0.00190179	0.652554	0.185383	56045
15	Vertical cup to disc ratio (VCDR) (left)	Ophthalmic	27857	NA	0.00222209	0.653021	0.185073	40935
138	Retinal pigment epithelium thickness at outer inferior subfield (left)	Ophthalmic	27834	NA	-0.00343777	0.65441	0.18415	16958
223	ISOS-RPE thickness of inner subfield (left)	Ophthalmic	28524	2	0.00190032	0.6546	0.184024	55427
41	Corneal resistance factor (left)	Ophthalmic	5265	0	-0.00188872	0.654792	0.183897	56043
118	Retinal pigment epithelium thickness at outer nasal subfield (left)	Ophthalmic	27836	NA	0.00341418	0.654966	0.183782	17134
64	Retinal pigment epithelium thickness at inner temporal subfield (left)	Ophthalmic	27832	NA	0.00340195	0.655316	0.183549	17220
130	Total macular volume (left)	Ophthalmic	27820	NA	0.00354914	0.655555	0.183391	15798
137	Retinal pigment epithelium thickness at inner temporal subfield (left)	Ophthalmic	27832	NA	0.00339621	0.65586	0.183189	17220
240	logMAR, final (left)	Ophthalmic	5208	-1	0.0018711	0.656261	0.182923	56585
165	Retinal pigment epithelium thickness at outer temporal subfield (left)	Ophthalmic	27840	NA	0.00340384	0.656781	0.182579	17045
170	ELM-ISOS thickness of inner subfield (left)	Ophthalmic	28516	1	0.00188721	0.656789	0.182574	55441
129	Intra-ocular pressure, Goldmann-correlated (left)	Ophthalmic	5263	0	-0.00187684	0.657254	0.182267	55893
112	Intra-ocular pressure, corneal-compensated (left)	Ophthalmic	5262	-1	0.00187257	0.657503	0.182102	56061
228	Macular thickness at the inner temporal subfield (left)	Ophthalmic	27810	4	-0.00187041	0.657544	0.182075	56176
105	Average ganglion cell-inner plexiform layer thickness (left)	Ophthalmic	28504	-1	0.00187798	0.658305	0.181573	55460
104	Macular thickness at the inner inferior subfield (left)	Ophthalmic	27804	4	-0.00187297	0.658329	0.181557	55749
121	ISOS-RPE thickness of central subfield (left)	Ophthalmic	28522	2	-0.00186937	0.659039	0.181089	55716
200	INL-RPE thickness of outer subfield (left)	Ophthalmic	28534	3	0.00186177	0.659527	0.180767	56000
161	Retinal pigment epithelium thickness at central subfield (left)	Ophthalmic	27824	NA	-0.00334748	0.65971	0.180647	17304
97	Intra-ocular pressure, Goldmann-correlated (left)	Ophthalmic	5263	0	-0.00185819	0.660446	0.180163	55893
248	avMSE	Ophthalmic	20261	NA	-0.00184698	0.66153	0.17945	56189
15	Vertical cup to disc ratio (VCDR) regressed and transformed (left)	Ophthalmic	27855	NA	0.00216292	0.661732	0.179318	40921
54	INL-ELM thickness of the inner subfield (left)	Ophthalmic	28508	3	-0.00184662	0.661997	0.179144	56045
145	INL-ELM thickness of the inner subfield (left)	Ophthalmic	28508	3	-0.00184546	0.662197	0.179013	56045
176	ISOS-RPE thickness of outer subfield (left)	Ophthalmic	28526	2	-0.00186313	0.662146	0.179046	55005
230	Retinal pigment epithelium thickness at outer temporal subfield (left)	Ophthalmic	27840	NA	0.00333546	0.663247	0.178325	17045
21	Retinal pigment epithelium thickness at outer inferior subfield (left)	Ophthalmic	27834	NA	0.00334256	0.663383	0.178236	16958
55	Intra-ocular pressure, corneal-compensated (left)	Ophthalmic	5262	-1	-0.00183773	0.66348	0.178172	56061
143	Intra-ocular pressure, corneal-compensated (left)	Ophthalmic	5262	-1	-0.00183199	0.664466	0.177527	56061
105	Intra-ocular pressure, Goldmann-correlated (left)	Ophthalmic	5263	0	0.00183268	0.664821	0.177296	55893
92	Intra-ocular pressure, corneal-compensated (left)	Ophthalmic	5262	-1	0.00182941	0.664911	0.177236	56061
137	Mean of vertical disc diameter (left)	Ophthalmic	27853	NA	-0.00211724	0.665088	0.177121	41808
168	Macular thickness at the central subfield (left)	Ophthalmic	27802	-1	0.00182106	0.665251	0.177014	56454
21	Mean of vertical disc diameter (left)	Ophthalmic	27853	NA	-0.00211403	0.665565	0.17681	41808
238	Average INL-ELM thickness (left)	Ophthalmic	28512	3	-0.00182674	0.665985	0.176536	55842
122	Intra-ocular pressure, corneal-compensated (left)	Ophthalmic	5262	-1	-0.00182224	0.666144	0.176432	56061
75	Corneal resistance factor (left)	Ophthalmic	5265	0	0.00182084	0.666434	0.176243	56043
133	ELM-ISOS thickness of central subfield (left)	Ophthalmic	28514	-1	-0.00181639	0.666507	0.176195	56292
125	Retinal pigment epithelium thickness at outer nasal subfield (left)	Ophthalmic	27836	NA	0.00328898	0.666841	0.175978	17134
110	Corneal resistance factor (left)	Ophthalmic	5265	0	0.00181703	0.667091	0.175815	56043
17	Intra-ocular pressure, Goldmann-correlated (left)	Ophthalmic	5263	0	-0.00181913	0.667149	0.175777	55893
173	ELM-ISOS thickness of inner subfield (left)	Ophthalmic	28516	1	-0.00182481	0.667445	0.175585	55441
2	Retinal pigment epithelium thickness at inner nasal subfield (left)	Ophthalmic	27828	NA	-0.00327128	0.667583	0.175495	17238
220	Retinal pigment epithelium thickness at inner nasal subfield (left)	Ophthalmic	27828	NA	0.00327093	0.667616	0.175473	17238
97	Average ganglion cell-inner plexiform layer thickness (left)	Ophthalmic	28504	-1	0.00181989	0.668233	0.175072	55460
0	INL-ELM thickness of the outer subfield (left)	Ophthalmic	28510	3	-0.00181265	0.668476	0.174914	55817
161	Vertical cup to disc ratio (VCDR) (left)	Ophthalmic	27857	NA	-0.00211523	0.668689	0.174776	40935
234	Average INL-RPE thickness (left)	Ophthalmic	28536	3	-0.00180437	0.669336	0.174356	56020
43	Vertical cup to disc ratio (VCDR) (left)	Ophthalmic	27857	NA	-0.00210356	0.670407	0.173661	40935
33	Average INL-RPE thickness (left)	Ophthalmic	28536	3	0.00179802	0.670431	0.173646	56020
212	Retinal pigment epithelium thickness at inner nasal subfield (left)	Ophthalmic	27828	NA	-0.00323758	0.670805	0.173404	17238
92	INL-ELM thickness of the central subfield (left)	Ophthalmic	28506	3	-0.00179001	0.671387	0.173027	56175
179	Corneal hysteresis (left)	Ophthalmic	5264	0	-0.00179134	0.671653	0.172855	55995
102	ELM-ISOS thickness of inner subfield (left)	Ophthalmic	28516	1	0.00179894	0.671882	0.172707	55441
53	Macular thickness at the inner temporal subfield (left)	Ophthalmic	27810	4	0.00178538	0.672183	0.172512	56176
14	Vertical cup to disc ratio (VCDR) regressed and transformed (left)	Ophthalmic	27855	NA	0.00208711	0.672888	0.172057	40921
82	INL-RPE thickness of central subfield (left)	Ophthalmic	28530	3	-0.00177394	0.673034	0.171963	56590
157	INL-RPE thickness of inner subfield (left)	Ophthalmic	28532	3	-0.00177813	0.673154	0.171886	56280
243	Disc diameter after inverse rank normal transformation (left)	Ophthalmic	27851	NA	-0.00205789	0.673468	0.171683	41933
154	Retinal pigment epithelium thickness at inner nasal subfield (left)	Ophthalmic	27828	NA	-0.00320905	0.673537	0.171638	17238
48	Retinal pigment epithelium thickness at outer superior subfield (left)	Ophthalmic	27838	NA	-0.00321769	0.675614	0.170301	16915
226	ISOS-RPE thickness of central subfield (left)	Ophthalmic	28522	2	-0.00176701	0.676621	0.169655	55716
237	Retinal pigment epithelium thickness at inner superior subfield (left)	Ophthalmic	27830	NA	0.00318492	0.676963	0.169435	17113
119	Total macular volume (left)	Ophthalmic	27820	NA	0.0033134	0.677095	0.16935	15798
108	Disc diameter after inverse rank normal transformation (left)	Ophthalmic	27851	NA	0.00203302	0.67719	0.16929	41933
12	Retinal pigment epithelium thickness at outer inferior subfield (left)	Ophthalmic	27834	NA	0.00319694	0.677202	0.169282	16958
90	Macular thickness at the outer inferior subfield (left)	Ophthalmic	27812	-1	0.00176047	0.677708	0.168957	55731
184	Vertical cup to disc ratio (VCDR) regressed and transformed (left)	Ophthalmic	27855	NA	0.00205424	0.677748	0.168932	40921
44	Overall average retinal pigment epithelium thickness (left)	Ophthalmic	27822	-1	0.00175473	0.677747	0.168932	56082
210	Macular thickness at the inner superior subfield (left)	Ophthalmic	27808	4	-0.00175079	0.677935	0.168812	56265
5	Vertical cup to disc ratio (VCDR) (left)	Ophthalmic	27857	NA	0.00204791	0.678633	0.168365	40935
41	Vertical cup to disc ratio (VCDR) (left)	Ophthalmic	27857	NA	-0.0020446	0.679124	0.168051	40935
249	Corneal resistance factor (left)	Ophthalmic	5265	0	-0.00174651	0.679277	0.167953	56043
239	Macular thickness at the outer temporal subfield (left)	Ophthalmic	27818	4	-0.00174054	0.679793	0.167623	56236
253	ISOS-RPE thickness of outer subfield (left)	Ophthalmic	28526	2	0.00175919	0.679918	0.167544	55005
220	Disc diameter after inverse rank normal transformation (left)	Ophthalmic	27851	NA	0.00201412	0.680024	0.167476	41933
191	Disc diameter after inverse rank normal transformation (left)	Ophthalmic	27851	NA	-0.00201352	0.680113	0.167419	41933
5	Retinal pigment epithelium thickness at outer temporal subfield (left)	Ophthalmic	27840	NA	0.00315705	0.680233	0.167342	17045
97	Retinal pigment epithelium thickness at central subfield (left)	Ophthalmic	27824	NA	-0.00313084	0.680474	0.167189	17304
71	Total macular volume (left)	Ophthalmic	27820	NA	0.00327529	0.680603	0.167106	15798
117	Average retinal nerve fibre layer thickness (left)	Ophthalmic	28500	-1	0.00175345	0.680558	0.167135	55131
82	Intra-ocular pressure, corneal-compensated (left)	Ophthalmic	5262	-1	0.00173871	0.680583	0.167119	56061
2	Retinal pigment epithelium thickness at outer inferior subfield (left)	Ophthalmic	27834	NA	-0.00315833	0.680883	0.166927	16958
70	INL-ELM thickness of the central subfield (left)	Ophthalmic	28506	3	-0.00173518	0.680889	0.166923	56175
113	Overall average retinal pigment epithelium thickness (left)	Ophthalmic	27822	-1	-0.00173375	0.681386	0.166607	56082
185	Mean of vertical disc diameter (left)	Ophthalmic	27853	NA	0.00200778	0.681425	0.166582	41808
181	Disc diameter after inverse rank normal transformation (left)	Ophthalmic	27851	NA	0.00200385	0.681566	0.166492	41933
3	Corneal hysteresis (left)	Ophthalmic	5264	0	0.00173306	0.681739	0.166382	55995
61	INL-ELM thickness of the inner subfield (left)	Ophthalmic	28508	3	0.00172998	0.68214	0.166126	56045
37	Vertical cup to disc ratio (VCDR) (left)	Ophthalmic	27857	NA	-0.00202295	0.682334	0.166003	40935
123	INL-RPE thickness of inner subfield (left)	Ophthalmic	28532	3	-0.00172351	0.682637	0.16581	56280
39	Macular thickness at the outer nasal subfield (left)	Ophthalmic	27814	4	-0.00171799	0.683068	0.165536	56480
42	Intra-ocular pressure, corneal-compensated (left)	Ophthalmic	5262	-1	-0.00172403	0.683132	0.165496	56061
99	ISOS-RPE thickness of inner subfield (left)	Ophthalmic	28524	2	-0.00173174	0.683498	0.165262	55427
169	Average ELM-ISOS thickness (left)	Ophthalmic	28520	1	-0.00173962	0.683524	0.165246	54917
201	Macular thickness at the inner superior subfield (left)	Ophthalmic	27808	4	-0.00171742	0.683739	0.16511	56265
52	Total macular volume (left)	Ophthalmic	27820	NA	-0.00323545	0.684278	0.164768	15798
93	Macular thickness at the outer nasal subfield (left)	Ophthalmic	27814	4	0.00170972	0.684511	0.164619	56480
231	Retinal pigment epithelium thickness at inner superior subfield (left)	Ophthalmic	27830	NA	-0.00310389	0.684733	0.164478	17113
26	Corneal resistance factor (left)	Ophthalmic	5265	0	0.00171452	0.684833	0.164415	56043
234	ELM-ISOS thickness of outer subfield (left)	Ophthalmic	28518	1	0.00173026	0.685264	0.164142	54869
175	Retinal pigment epithelium thickness at inner nasal subfield (left)	Ophthalmic	27828	NA	-0.00308636	0.685337	0.164096	17238
113	Corneal resistance factor (left)	Ophthalmic	5265	0	-0.00170983	0.68565	0.163898	56043
124	Average ganglion cell-inner plexiform layer thickness (left)	Ophthalmic	28504	-1	0.00171675	0.686003	0.163674	55460
83	ISOS-RPE thickness of inner subfield (left)	Ophthalmic	28524	2	0.00171697	0.686053	0.163642	55427
91	INL-RPE thickness of outer subfield (left)	Ophthalmic	28534	3	-0.00170611	0.686411	0.163416	56000
117	Retinal pigment epithelium thickness at inner superior subfield (left)	Ophthalmic	27830	NA	-0.00308522	0.686529	0.163341	17113
157	Intra-ocular pressure, corneal-compensated (left)	Ophthalmic	5262	-1	-0.00170363	0.686681	0.163245	56061
241	Macular thickness at the outer nasal subfield (left)	Ophthalmic	27814	4	-0.00169693	0.686745	0.163204	56480
175	Average retinal nerve fibre layer thickness (left)	Ophthalmic	28500	-1	0.00171327	0.687488	0.162735	55131
23	Retinal pigment epithelium thickness at outer nasal subfield (left)	Ophthalmic	27836	NA	-0.00306338	0.68845	0.162127	17134
33	Mean of vertical disc diameter (left)	Ophthalmic	27853	NA	0.00196036	0.68855	0.162064	41808
182	Average ISOS-RPE thickness (left)	Ophthalmic	28528	2	0.00170538	0.689073	0.161735	55048
44	Retinal pigment epithelium thickness at inner superior subfield (left)	Ophthalmic	27830	NA	0.0030568	0.689265	0.161613	17113
31	Average INL-ELM thickness (left)	Ophthalmic	28512	3	-0.00169131	0.689404	0.161526	55842
210	Macular thickness at the inner nasal subfield (left)	Ophthalmic	27806	4	0.00168355	0.689459	0.161491	56337
97	Retinal pigment epithelium thickness at inner inferior subfield (left)	Ophthalmic	27826	NA	0.00305296	0.689523	0.161451	17126
34	ELM-ISOS thickness of inner subfield (left)	Ophthalmic	28516	1	0.00168777	0.691078	0.160473	55441
2	Disc diameter after inverse rank normal transformation (left)	Ophthalmic	27851	NA	-0.00193971	0.691225	0.160381	41933
208	Retinal pigment epithelium thickness at outer inferior subfield (left)	Ophthalmic	27834	NA	-0.00304986	0.691269	0.160353	16958
228	ISOS-RPE thickness of inner subfield (left)	Ophthalmic	28524	2	0.00168499	0.691597	0.160147	55427
122	Retinal pigment epithelium thickness at outer inferior subfield (left)	Ophthalmic	27834	NA	-0.00304145	0.692077	0.159846	16958
188	INL-RPE thickness of inner subfield (left)	Ophthalmic	28532	3	0.00166898	0.692156	0.159796	56280
105	Retinal pigment epithelium thickness at outer inferior subfield (left)	Ophthalmic	27834	NA	-0.00303648	0.692554	0.159546	16958
90	Retinal pigment epithelium thickness at inner temporal subfield (left)	Ophthalmic	27832	NA	-0.00300833	0.693034	0.159245	17220
5	INL-ELM thickness of the central subfield (left)	Ophthalmic	28506	3	0.00166335	0.693413	0.159008	56175
83	Retinal pigment epithelium thickness at outer nasal subfield (left)	Ophthalmic	27836	NA	0.00301124	0.693482	0.158965	17134
134	INL-RPE thickness of central subfield (left)	Ophthalmic	28530	3	0.00165439	0.693914	0.158694	56590
13	ELM-ISOS thickness of outer subfield (left)	Ophthalmic	28518	1	-0.00167779	0.69432	0.15844	54869
200	ELM-ISOS thickness of central subfield (left)	Ophthalmic	28514	-1	0.00165538	0.694508	0.158323	56292
16	Vertical cup to disc ratio (VCDR) regressed and transformed (left)	Ophthalmic	27855	NA	0.00193138	0.696029	0.157373	40921
75	Retinal pigment epithelium thickness at outer superior subfield (left)	Ophthalmic	27838	NA	-0.00299427	0.69698	0.15678	16915
182	Retinal pigment epithelium thickness at inner temporal subfield (left)	Ophthalmic	27832	NA	0.00296501	0.697234	0.156621	17220
109	ELM-ISOS thickness of outer subfield (left)	Ophthalmic	28518	1	-0.00166002	0.697397	0.15652	54869
71	Retinal pigment epithelium thickness at outer nasal subfield (left)	Ophthalmic	27836	NA	0.0029698	0.697491	0.156462	17134
184	Macular thickness at the inner nasal subfield (left)	Ophthalmic	27806	4	-0.00163635	0.697731	0.156312	56337
97	Macular thickness at the outer temporal subfield (left)	Ophthalmic	27818	4	0.00162475	0.700024	0.154887	56236
150	Retinal pigment epithelium thickness at inner nasal subfield (left)	Ophthalmic	27828	NA	0.00292504	0.70097	0.154301	17238
246	Vertical cup to disc ratio (VCDR) (left)	Ophthalmic	27857	NA	-0.00189026	0.70214	0.153577	40935
152	Corneal hysteresis (left)	Ophthalmic	5264	0	0.00161231	0.70282	0.153156	55995
52	Mean of vertical disc diameter (left)	Ophthalmic	27853	NA	0.00186352	0.703186	0.15293	41808
200	Retinal pigment epithelium thickness at outer inferior subfield (left)	Ophthalmic	27834	NA	0.00291521	0.704243	0.152278	16958
157	Average ELM-ISOS thickness (left)	Ophthalmic	28520	1	-0.00161003	0.705956	0.151222	54917
157	Mean of vertical disc diameter (left)	Ophthalmic	27853	NA	0.00184506	0.705989	0.151202	41808
70	Macular thickness at the inner temporal subfield (left)	Ophthalmic	27810	4	0.00159046	0.706208	0.151067	56176
90	Average ELM-ISOS thickness (left)	Ophthalmic	28520	1	0.00160855	0.706215	0.151063	54917
184	Retinal pigment epithelium thickness at inner temporal subfield (left)	Ophthalmic	27832	NA	-0.00287184	0.7063	0.151011	17220
27	Retinal pigment epithelium thickness at inner superior subfield (left)	Ophthalmic	27830	NA	0.00287817	0.706556	0.150854	17113
171	INL-RPE thickness of outer subfield (left)	Ophthalmic	28534	3	0.0015874	0.707185	0.150467	56000
253	ISOS-RPE thickness of central subfield (left)	Ophthalmic	28522	2	0.00159032	0.707382	0.150346	55716
222	Retinal pigment epithelium thickness at inner temporal subfield (left)	Ophthalmic	27832	NA	0.00285583	0.707861	0.150052	17220
139	Intra-ocular pressure, Goldmann-correlated (left)	Ophthalmic	5263	0	0.00158418	0.708019	0.149955	55893
153	ELM-ISOS thickness of outer subfield (left)	Ophthalmic	28518	1	-0.00159617	0.708494	0.149664	54869
249	Retinal pigment epithelium thickness at outer temporal subfield (left)	Ophthalmic	27840	NA	-0.002864	0.708488	0.149668	17045
34	Corneal hysteresis (left)	Ophthalmic	5264	0	-0.00157718	0.708997	0.149356	55995
146	Average INL-RPE thickness (left)	Ophthalmic	28536	3	0.00157529	0.709268	0.14919	56020
139	Retinal pigment epithelium thickness at outer superior subfield (left)	Ophthalmic	27838	NA	-0.00286793	0.709171	0.149249	16915
90	Retinal pigment epithelium thickness at outer temporal subfield (left)	Ophthalmic	27840	NA	-0.00285264	0.709592	0.148992	17045
51	Mean of vertical disc diameter (left)	Ophthalmic	27853	NA	-0.00181309	0.710852	0.148221	41808
37	Intra-ocular pressure, Goldmann-correlated (left)	Ophthalmic	5263	0	0.0015661	0.711199	0.148009	55893
251	Vertical cup to disc ratio (VCDR) (left)	Ophthalmic	27857	NA	0.00182239	0.712349	0.147307	40935
15	Intra-ocular pressure, Goldmann-correlated (left)	Ophthalmic	5263	0	-0.00155864	0.712515	0.147206	55893
18	Average inner nuclear layer thickness (left)	Ophthalmic	28502	-1	0.00155892	0.712623	0.14714	55829
217	Retinal pigment epithelium thickness at inner nasal subfield (left)	Ophthalmic	27828	NA	0.002802	0.712979	0.146924	17238
141	Retinal pigment epithelium thickness at outer superior subfield (left)	Ophthalmic	27838	NA	-0.00282687	0.713149	0.14682	16915
53	Macular thickness at the outer temporal subfield (left)	Ophthalmic	27818	4	-0.00155073	0.713071	0.146867	56236
197	Overall average retinal pigment epithelium thickness (left)	Ophthalmic	27822	-1	-0.00154342	0.714738	0.145853	56082
76	Intra-ocular pressure, corneal-compensated (left)	Ophthalmic	5262	-1	-0.00154196	0.715049	0.145664	56061
154	Retinal pigment epithelium thickness at central subfield (left)	Ophthalmic	27824	NA	0.00277389	0.715213	0.145565	17304
191	ELM-ISOS thickness of outer subfield (left)	Ophthalmic	28518	1	0.00155376	0.715898	0.145149	54869
214	Retinal pigment epithelium thickness at outer inferior subfield (left)	Ophthalmic	27834	NA	-0.00279319	0.716074	0.145042	16958
252	Mean of vertical disc diameter (left)	Ophthalmic	27853	NA	0.00177877	0.716085	0.145035	41808
73	Macular thickness at the inner superior subfield (left)	Ophthalmic	27808	4	0.00152819	0.716991	0.144486	56265
249	Macular thickness at the inner inferior subfield (left)	Ophthalmic	27804	4	0.00153399	0.717213	0.144352	55749
105	Retinal pigment epithelium thickness at inner temporal subfield (left)	Ophthalmic	27832	NA	-0.00276003	0.717233	0.144339	17220
188	Average INL-RPE thickness (left)	Ophthalmic	28536	3	-0.00153101	0.717084	0.14443	56020
90	Retinal pigment epithelium thickness at outer inferior subfield (left)	Ophthalmic	27834	NA	-0.00278236	0.717127	0.144404	16958
117	Macular thickness at the central subfield (left)	Ophthalmic	27802	-1	-0.00152285	0.717485	0.144187	56454
34	Vertical cup to disc ratio (VCDR) regressed and transformed (left)	Ophthalmic	27855	NA	0.00178628	0.717849	0.143967	40921
179	Average ISOS-RPE thickness (left)	Ophthalmic	28528	2	-0.00153739	0.718324	0.143679	55048
104	Average retinal nerve fibre layer thickness (left)	Ophthalmic	28500	-1	0.00152163	0.720889	0.142132	55131
195	Retinal pigment epithelium thickness at inner temporal subfield (left)	Ophthalmic	27832	NA	0.00272244	0.720922	0.142112	17220
5	Retinal pigment epithelium thickness at outer inferior subfield (left)	Ophthalmic	27834	NA	0.0027429	0.72097	0.142083	16958
123	ELM-ISOS thickness of inner subfield (left)	Ophthalmic	28516	1	-0.00151646	0.721049	0.142035	55441
25	Corneal resistance factor (left)	Ophthalmic	5265	0	0.00150686	0.721303	0.141882	56043
169	Retinal pigment epithelium thickness at inner temporal subfield (left)	Ophthalmic	27832	NA	-0.00271484	0.721669	0.141662	17220
14	Intra-ocular pressure, corneal-compensated (left)	Ophthalmic	5262	-1	0.00150247	0.722039	0.14144	56061
168	Retinal pigment epithelium thickness at inner temporal subfield (left)	Ophthalmic	27832	NA	-0.00271025	0.72212	0.141391	17220
240	Retinal pigment epithelium thickness at inner nasal subfield (left)	Ophthalmic	27828	NA	-0.00270619	0.722379	0.141235	17238
137	logMAR, final (left)	Ophthalmic	5208	-1	0.00149344	0.722405	0.141219	56585
245	Retinal pigment epithelium thickness at inner superior subfield (left)	Ophthalmic	27830	NA	-0.0027121	0.722768	0.141001	17113
234	INL-RPE thickness of inner subfield (left)	Ophthalmic	28532	3	0.00149491	0.722863	0.140944	56280
231	Retinal pigment epithelium thickness at outer superior subfield (left)	Ophthalmic	27838	NA	-0.00272474	0.723079	0.140814	16915
37	Vertical cup to disc ratio (VCDR) regressed and transformed (left)	Ophthalmic	27855	NA	-0.00174764	0.7237	0.140441	40921
251	Corneal resistance factor (left)	Ophthalmic	5265	0	0.00149257	0.723837	0.140359	56043
182	Retinal pigment epithelium thickness at inner superior subfield (left)	Ophthalmic	27830	NA	-0.00269673	0.724274	0.140097	17113
54	Total macular volume (left)	Ophthalmic	27820	NA	-0.0027997	0.724938	0.139699	15798
84	INL-ELM thickness of the outer subfield (left)	Ophthalmic	28510	3	-0.00148907	0.724993	0.139666	55817
0	INL-RPE thickness of outer subfield (left)	Ophthalmic	28534	3	-0.00148618	0.725072	0.139619	56000
74	Retinal pigment epithelium thickness at central subfield (left)	Ophthalmic	27824	NA	0.00267271	0.725171	0.13956	17304
10	Corneal resistance factor (left)	Ophthalmic	5265	0	0.00148361	0.725429	0.139405	56043
228	Intra-ocular pressure, corneal-compensated (left)	Ophthalmic	5262	-1	0.00148328	0.725445	0.139396	56061
212	Corneal resistance factor (left)	Ophthalmic	5265	0	-0.00148311	0.725517	0.139352	56043
37	Corneal resistance factor (left)	Ophthalmic	5265	0	-0.00148049	0.725983	0.139074	56043
54	Macular thickness at the outer superior subfield (left)	Ophthalmic	27816	4	0.00147538	0.726008	0.139059	56421
11	ELM-ISOS thickness of outer subfield (left)	Ophthalmic	28518	1	0.00149225	0.726685	0.138654	54869
182	Corneal resistance factor (left)	Ophthalmic	5265	0	0.00147483	0.726988	0.138473	56043
96	Vertical cup to disc ratio (VCDR) regressed and transformed (left)	Ophthalmic	27855	NA	-0.00172557	0.727049	0.138436	40921
112	Average inner nuclear layer thickness (left)	Ophthalmic	28502	-1	-0.00147723	0.727063	0.138428	55829
6	Mean of vertical disc diameter (left)	Ophthalmic	27853	NA	-0.00170545	0.727312	0.138279	41808
87	Mean of vertical disc diameter (left)	Ophthalmic	27853	NA	-0.00170183	0.727868	0.137947	41808
9	Mean of vertical disc diameter (left)	Ophthalmic	27853	NA	-0.0016986	0.728364	0.137651	41808
139	Retinal pigment epithelium thickness at inner nasal subfield (left)	Ophthalmic	27828	NA	-0.00263289	0.7296	0.136915	17238
178	Intra-ocular pressure, Goldmann-correlated (left)	Ophthalmic	5263	0	-0.00146173	0.729665	0.136876	55893
154	Retinal pigment epithelium thickness at inner superior subfield (left)	Ophthalmic	27830	NA	-0.00263869	0.729974	0.136693	17113
192	Retinal pigment epithelium thickness at outer inferior subfield (left)	Ophthalmic	27834	NA	0.00264967	0.730077	0.136631	16958
27	Retinal pigment epithelium thickness at inner temporal subfield (left)	Ophthalmic	27832	NA	0.00262479	0.730535	0.136359	17220
196	Retinal pigment epithelium thickness at outer inferior subfield (left)	Ophthalmic	27834	NA	-0.00263892	0.73113	0.136005	16958
76	INL-RPE thickness of central subfield (left)	Ophthalmic	28530	3	-0.00144095	0.731767	0.135627	56590
26	Retinal pigment epithelium thickness at outer temporal subfield (left)	Ophthalmic	27840	NA	-0.00262131	0.732197	0.135372	17045
97	Vertical cup to disc ratio (VCDR) regressed and transformed (left)	Ophthalmic	27855	NA	-0.00169059	0.732367	0.135272	40921
174	Vertical cup to disc ratio (VCDR) (left)	Ophthalmic	27857	NA	0.00168804	0.732712	0.135067	40935
37	Corneal hysteresis (left)	Ophthalmic	5264	0	-0.001443	0.732762	0.135037	55995
250	Retinal pigment epithelium thickness at inner temporal subfield (left)	Ophthalmic	27832	NA	-0.00259241	0.733732	0.134463	17220
76	INL-ELM thickness of the outer subfield (left)	Ophthalmic	28510	3	-0.00143869	0.733939	0.13434	55817
206	Vertical cup to disc ratio (VCDR) regressed and transformed (left)	Ophthalmic	27855	NA	0.00168034	0.733928	0.134347	40921
23	Retinal pigment epithelium thickness at inner temporal subfield (left)	Ophthalmic	27832	NA	-0.00258696	0.734271	0.134143	17220
241	Retinal pigment epithelium thickness at outer superior subfield (left)	Ophthalmic	27838	NA	0.00260942	0.734346	0.134099	16915
224	Retinal pigment epithelium thickness at inner superior subfield (left)	Ophthalmic	27830	NA	-0.00258941	0.734825	0.133816	17113
57	ISOS-RPE thickness of outer subfield (left)	Ophthalmic	28526	2	0.00144414	0.734845	0.133804	55005
177	Corneal hysteresis (left)	Ophthalmic	5264	0	-0.00143096	0.734907	0.133767	55995
119	Corneal resistance factor (left)	Ophthalmic	5265	0	-0.00143019	0.734936	0.133751	56043
40	Vertical cup to disc ratio (VCDR) (left)	Ophthalmic	27857	NA	-0.00167282	0.735031	0.133695	40935
113	Macular thickness at the inner nasal subfield (left)	Ophthalmic	27806	4	-0.00142526	0.73515	0.133624	56337
139	Retinal pigment epithelium thickness at inner superior subfield (left)	Ophthalmic	27830	NA	0.00257881	0.73587	0.133199	17113
169	Retinal pigment epithelium thickness at inner superior subfield (left)	Ophthalmic	27830	NA	0.00257891	0.735861	0.133204	17113
34	Average retinal nerve fibre layer thickness (left)	Ophthalmic	28500	-1	0.00143598	0.735995	0.133125	55131
223	Retinal pigment epithelium thickness at central subfield (left)	Ophthalmic	27824	NA	0.00256221	0.7361	0.133063	17304
55	Vertical cup to disc ratio (VCDR) (left)	Ophthalmic	27857	NA	-0.00166152	0.736754	0.132678	40935
69	Intra-ocular pressure, corneal-compensated (left)	Ophthalmic	5262	-1	0.00141877	0.736933	0.132572	56061
69	INL-RPE thickness of outer subfield (left)	Ophthalmic	28534	3	-0.00141735	0.737324	0.132342	56000
70	Total macular volume (left)	Ophthalmic	27820	NA	-0.00266766	0.737419	0.132285	15798
14	Intra-ocular pressure, Goldmann-correlated (left)	Ophthalmic	5263	0	0.0014171	0.737611	0.132173	55893
226	Retinal pigment epithelium thickness at inner nasal subfield (left)	Ophthalmic	27828	NA	-0.00255077	0.737719	0.132109	17238
214	Vertical cup to disc ratio (VCDR) (left)	Ophthalmic	27857	NA	0.00165467	0.737799	0.132062	40935
83	Retinal pigment epithelium thickness at outer superior subfield (left)	Ophthalmic	27838	NA	0.00256857	0.738351	0.131737	16915
67	Intra-ocular pressure, Goldmann-correlated (left)	Ophthalmic	5263	0	0.0014094	0.738984	0.131365	55893
161	Intra-ocular pressure, Goldmann-correlated (left)	Ophthalmic	5263	0	0.00140858	0.739131	0.131279	55893
30	Intra-ocular pressure, corneal-compensated (left)	Ophthalmic	5262	-1	-0.00140011	0.740267	0.130611	56061
189	Macular thickness at the outer superior subfield (left)	Ophthalmic	27816	4	-0.00139325	0.740695	0.13036	56421
154	Macular thickness at the outer temporal subfield (left)	Ophthalmic	27818	4	0.00139133	0.741449	0.129919	56236
36	Retinal pigment epithelium thickness at outer superior subfield (left)	Ophthalmic	27838	NA	0.00253188	0.741954	0.129623	16915
13	ELM-ISOS thickness of central subfield (left)	Ophthalmic	28514	-1	-0.00138658	0.742177	0.129492	56292
133	Corneal hysteresis (left)	Ophthalmic	5264	0	0.00138924	0.742358	0.129387	55995
13	Total macular volume (left)	Ophthalmic	27820	NA	0.00261204	0.742698	0.129188	15798
2	Retinal pigment epithelium thickness at inner inferior subfield (left)	Ophthalmic	27826	NA	0.00250802	0.742766	0.129148	17126
206	Mean of vertical disc diameter (left)	Ophthalmic	27853	NA	-0.00160256	0.743164	0.128915	41808
53	Retinal pigment epithelium thickness at inner inferior subfield (left)	Ophthalmic	27826	NA	-0.00249794	0.743764	0.128565	17126
224	Retinal pigment epithelium thickness at inner nasal subfield (left)	Ophthalmic	27828	NA	-0.00248754	0.743989	0.128433	17238
29	Average inner nuclear layer thickness (left)	Ophthalmic	28502	-1	-0.00138206	0.744009	0.128422	55829
133	Mean of vertical disc diameter (left)	Ophthalmic	27853	NA	0.00159183	0.744823	0.127947	41808
222	Total macular volume (left)	Ophthalmic	27820	NA	0.00258909	0.74488	0.127914	15798
132	Retinal pigment epithelium thickness at outer superior subfield (left)	Ophthalmic	27838	NA	-0.00250056	0.745035	0.127823	16915
229	Mean of vertical disc diameter (left)	Ophthalmic	27853	NA	-0.00158874	0.745302	0.127668	41808
149	Average INL-RPE thickness (left)	Ophthalmic	28536	3	-0.00137243	0.745312	0.127662	56020
150	Average retinal nerve fibre layer thickness (left)	Ophthalmic	28500	-1	0.00138257	0.745468	0.127571	55131
200	Intra-ocular pressure, corneal-compensated (left)	Ophthalmic	5262	-1	0.00137029	0.745606	0.127491	56061
16	Vertical cup to disc ratio (VCDR) (left)	Ophthalmic	27857	NA	0.00160152	0.745926	0.127304	40935
252	Retinal pigment epithelium thickness at inner superior subfield (left)	Ophthalmic	27830	NA	-0.00247684	0.745947	0.127292	17113
140	Corneal resistance factor (left)	Ophthalmic	5265	0	-0.00136718	0.746202	0.127144	56043
161	Retinal pigment epithelium thickness at outer temporal subfield (left)	Ophthalmic	27840	NA	-0.00247394	0.746721	0.126842	17045
219	Vertical cup to disc ratio (VCDR) regressed and transformed (left)	Ophthalmic	27855	NA	0.00159449	0.747044	0.126654	40921
77	Corneal hysteresis (left)	Ophthalmic	5264	0	0.00136081	0.747449	0.126419	55995
230	INL-ELM thickness of the outer subfield (left)	Ophthalmic	28510	3	0.00136087	0.747826	0.1262	55817
253	Macular thickness at the inner inferior subfield (left)	Ophthalmic	27804	4	-0.00136038	0.748062	0.126063	55749
65	INL-ELM thickness of the inner subfield (left)	Ophthalmic	28508	3	-0.00135449	0.748474	0.125823	56045
239	Retinal pigment epithelium thickness at outer superior subfield (left)	Ophthalmic	27838	NA	-0.00246556	0.748482	0.125819	16915
54	INL-ELM thickness of the central subfield (left)	Ophthalmic	28506	3	0.00135145	0.748738	0.12567	56175
140	Macular thickness at the inner temporal subfield (left)	Ophthalmic	27810	4	-0.0013503	0.748942	0.125552	56176
192	Retinal pigment epithelium thickness at inner superior subfield (left)	Ophthalmic	27830	NA	-0.00243611	0.749983	0.124948	17113
227	Macular thickness at the outer superior subfield (left)	Ophthalmic	27816	4	0.00133541	0.751096	0.124305	56421
140	Average ganglion cell-inner plexiform layer thickness (left)	Ophthalmic	28504	-1	-0.00134578	0.751302	0.124185	55460
137	Retinal pigment epithelium thickness at outer temporal subfield (left)	Ophthalmic	27840	NA	0.00242405	0.751659	0.123979	17045
211	ISOS-RPE thickness of inner subfield (left)	Ophthalmic	28524	2	0.00133336	0.753593	0.122863	55427
94	Retinal pigment epithelium thickness at inner nasal subfield (left)	Ophthalmic	27828	NA	-0.0023859	0.754105	0.122568	17238
172	Corneal resistance factor (left)	Ophthalmic	5265	0	-0.00131915	0.754826	0.122153	56043
132	INL-ELM thickness of the outer subfield (left)	Ophthalmic	28510	3	-0.00132079	0.755011	0.122047	55817
200	Macular thickness at the inner inferior subfield (left)	Ophthalmic	27804	4	-0.00132028	0.755248	0.12191	55749
135	Retinal pigment epithelium thickness at inner superior subfield (left)	Ophthalmic	27830	NA	0.00237751	0.755804	0.121591	17113
117	logMAR, final (left)	Ophthalmic	5208	-1	0.00130734	0.755817	0.121583	56585
231	Average ganglion cell-inner plexiform layer thickness (left)	Ophthalmic	28504	-1	0.00131727	0.756402	0.121247	55460
207	Corneal resistance factor (left)	Ophthalmic	5265	0	-0.00130492	0.757389	0.120681	56043
15	logMAR, final (left)	Ophthalmic	5208	-1	-0.00129747	0.757602	0.120559	56585
175	Corneal hysteresis (left)	Ophthalmic	5264	0	0.00130314	0.757809	0.12044	55995
205	Average retinal nerve fibre layer thickness (left)	Ophthalmic	28500	-1	0.00130478	0.759333	0.119568	55131
44	Corneal hysteresis (left)	Ophthalmic	5264	0	0.00129003	0.76017	0.119089	55995
80	Disc diameter after inverse rank normal transformation (left)	Ophthalmic	27851	NA	-0.00148683	0.760779	0.118741	41933
15	Retinal pigment epithelium thickness at outer temporal subfield (left)	Ophthalmic	27840	NA	0.002326	0.761392	0.118392	17045
145	ISOS-RPE thickness of inner subfield (left)	Ophthalmic	28524	2	0.00128491	0.762272	0.11789	55427
187	ELM-ISOS thickness of inner subfield (left)	Ophthalmic	28516	1	0.00127978	0.763163	0.117382	55441
122	Average ISOS-RPE thickness (left)	Ophthalmic	28528	2	-0.00128372	0.763274	0.11732	55048
56	Average ELM-ISOS thickness (left)	Ophthalmic	28520	1	0.0012839	0.763516	0.117182	54917
230	Total macular volume (left)	Ophthalmic	27820	NA	-0.00239302	0.763601	0.117134	15798
222	Retinal pigment epithelium thickness at inner superior subfield (left)	Ophthalmic	27830	NA	0.00229782	0.763742	0.117054	17113
166	Macular thickness at the outer inferior subfield (left)	Ophthalmic	27812	-1	0.00127314	0.763758	0.117044	55731
146	Retinal pigment epithelium thickness at outer superior subfield (left)	Ophthalmic	27838	NA	0.00230874	0.763988	0.116913	16915
125	Retinal pigment epithelium thickness at outer temporal subfield (left)	Ophthalmic	27840	NA	-0.00229577	0.764402	0.116678	17045
105	Vertical cup to disc ratio (VCDR) (left)	Ophthalmic	27857	NA	0.00147831	0.764872	0.116411	40935
54	Retinal pigment epithelium thickness at outer nasal subfield (left)	Ophthalmic	27836	NA	-0.00228125	0.765255	0.116194	17134
9	Intra-ocular pressure, Goldmann-correlated (left)	Ophthalmic	5263	0	-0.00126102	0.765611	0.115992	55893
134	Intra-ocular pressure, corneal-compensated (left)	Ophthalmic	5262	-1	-0.00125924	0.765592	0.116003	56061
24	Macular thickness at the central subfield (left)	Ophthalmic	27802	-1	-0.00125187	0.766131	0.115697	56454
220	Vertical cup to disc ratio (VCDR) (left)	Ophthalmic	27857	NA	0.00146848	0.766391	0.11555	40935
206	Average retinal nerve fibre layer thickness (left)	Ophthalmic	28500	-1	-0.00126071	0.767224	0.115078	55131
249	Overall average retinal pigment epithelium thickness (left)	Ophthalmic	27822	-1	-0.00124949	0.767311	0.115029	56082
170	Macular thickness at the outer nasal subfield (left)	Ophthalmic	27814	4	0.00124275	0.767734	0.114789	56480
123	Corneal resistance factor (left)	Ophthalmic	5265	0	0.00124194	0.768756	0.114211	56043
186	Overall average retinal pigment epithelium thickness (left)	Ophthalmic	27822	-1	0.00123909	0.769192	0.113965	56082
112	ELM-ISOS thickness of inner subfield (left)	Ophthalmic	28516	1	-0.00124543	0.769337	0.113883	55441
53	ELM-ISOS thickness of central subfield (left)	Ophthalmic	28514	-1	0.00123544	0.769436	0.113828	56292
200	Average ELM-ISOS thickness (left)	Ophthalmic	28520	1	-0.00124951	0.769668	0.113696	54917
169	Retinal pigment epithelium thickness at outer inferior subfield (left)	Ophthalmic	27834	NA	0.00224197	0.770337	0.113319	16958
84	Overall macular thickness (left)	Ophthalmic	27800	4	0.00123484	0.770382	0.113294	55872
250	Corneal hysteresis (left)	Ophthalmic	5264	0	0.00123255	0.77055	0.113199	55995
141	Retinal pigment epithelium thickness at outer inferior subfield (left)	Ophthalmic	27834	NA	0.0022389	0.770642	0.113147	16958
169	Vertical cup to disc ratio (VCDR) (left)	Ophthalmic	27857	NA	0.00143639	0.771351	0.112748	40935
126	INL-ELM thickness of the central subfield (left)	Ophthalmic	28506	3	-0.00122483	0.771591	0.112613	56175
197	Corneal hysteresis (left)	Ophthalmic	5264	0	0.00122559	0.771811	0.112489	55995
49	Total macular volume (left)	Ophthalmic	27820	NA	-0.00230005	0.772527	0.112087	15798
239	ISOS-RPE thickness of inner subfield (left)	Ophthalmic	28524	2	-0.00122639	0.772794	0.111936	55427
21	Retinal pigment epithelium thickness at central subfield (left)	Ophthalmic	27824	NA	-0.00218633	0.773669	0.111445	17304
68	Average INL-ELM thickness (left)	Ophthalmic	28512	3	-0.00121472	0.774079	0.111215	55842
68	Intra-ocular pressure, Goldmann-correlated (left)	Ophthalmic	5263	0	0.00121119	0.774618	0.110912	55893
26	Retinal pigment epithelium thickness at outer nasal subfield (left)	Ophthalmic	27836	NA	-0.00218732	0.774654	0.110892	17134
64	Macular thickness at the inner nasal subfield (left)	Ophthalmic	27806	4	-0.00120605	0.774683	0.110876	56337
0	Retinal pigment epithelium thickness at inner temporal subfield (left)	Ophthalmic	27832	NA	0.00217896	0.774945	0.110729	17220
154	Retinal pigment epithelium thickness at outer nasal subfield (left)	Ophthalmic	27836	NA	-0.00218143	0.775245	0.110561	17134
163	logMAR, final (left)	Ophthalmic	5208	-1	-0.00120013	0.77528	0.110541	56585
82	Vertical cup to disc ratio (VCDR) (left)	Ophthalmic	27857	NA	-0.00141069	0.775331	0.110513	40935
27	Total macular volume (left)	Ophthalmic	27820	NA	-0.00226983	0.775435	0.110455	15798
154	Macular thickness at the inner inferior subfield (left)	Ophthalmic	27804	4	-0.00120801	0.775475	0.110432	55749
69	Corneal resistance factor (left)	Ophthalmic	5265	0	-0.00119147	0.777901	0.109075	56043
243	Intra-ocular pressure, corneal-compensated (left)	Ophthalmic	5262	-1	0.00118816	0.778468	0.108759	56061
85	Macular thickness at the outer superior subfield (left)	Ophthalmic	27816	4	0.00118386	0.778558	0.108709	56421
184	Retinal pigment epithelium thickness at central subfield (left)	Ophthalmic	27824	NA	-0.00213829	0.77851	0.108736	17304
184	Average retinal nerve fibre layer thickness (left)	Ophthalmic	28500	-1	-0.0011977	0.778547	0.108715	55131
21	Disc diameter after inverse rank normal transformation (left)	Ophthalmic	27851	NA	-0.00137199	0.778755	0.108599	41933
133	Retinal pigment epithelium thickness at outer superior subfield (left)	Ophthalmic	27838	NA	-0.00215844	0.77894	0.108496	16915
127	Macular thickness at the outer superior subfield (left)	Ophthalmic	27816	4	-0.00117983	0.779293	0.108299	56421
8	Disc diameter after inverse rank normal transformation (left)	Ophthalmic	27851	NA	-0.0013686	0.779288	0.108302	41933
250	Corneal resistance factor (left)	Ophthalmic	5265	0	0.00118226	0.779573	0.108143	56043
75	Retinal pigment epithelium thickness at inner superior subfield (left)	Ophthalmic	27830	NA	-0.00213774	0.77976	0.108039	17113
73	Intra-ocular pressure, Goldmann-correlated (left)	Ophthalmic	5263	0	-0.00118155	0.779989	0.107912	55893
238	Retinal pigment epithelium thickness at outer superior subfield (left)	Ophthalmic	27838	NA	0.00214759	0.780022	0.107893	16915
57	Retinal pigment epithelium thickness at inner inferior subfield (left)	Ophthalmic	27826	NA	0.00212352	0.781106	0.10729	17126
225	Macular thickness at the inner temporal subfield (left)	Ophthalmic	27810	4	-0.00116505	0.78245	0.106543	56176
83	Retinal pigment epithelium thickness at outer inferior subfield (left)	Ophthalmic	27834	NA	-0.00211873	0.782634	0.106441	16958
61	Corneal hysteresis (left)	Ophthalmic	5264	0	-0.00115973	0.783758	0.105818	55995
160	Overall macular thickness (left)	Ophthalmic	27800	4	0.00116008	0.783927	0.105725	55872
179	ISOS-RPE thickness of outer subfield (left)	Ophthalmic	28526	2	-0.00116904	0.783954	0.105709	55005
161	Retinal pigment epithelium thickness at inner temporal subfield (left)	Ophthalmic	27832	NA	0.00208896	0.784005	0.105681	17220
136	Average ISOS-RPE thickness (left)	Ophthalmic	28528	2	-0.0011674	0.784167	0.105591	55048
130	Vertical cup to disc ratio (VCDR) regressed and transformed (left)	Ophthalmic	27855	NA	0.00135397	0.784172	0.105589	40921
72	Intra-ocular pressure, corneal-compensated (left)	Ophthalmic	5262	-1	0.00115639	0.784242	0.10555	56061
181	Intra-ocular pressure, Goldmann-correlated (left)	Ophthalmic	5263	0	0.00115687	0.78447	0.105424	55893
35	ELM-ISOS thickness of inner subfield (left)	Ophthalmic	28516	1	0.00115797	0.785124	0.105062	55441
185	ELM-ISOS thickness of outer subfield (left)	Ophthalmic	28518	1	-0.00116343	0.785225	0.105006	54869
173	Macular thickness at the inner superior subfield (left)	Ophthalmic	27808	4	0.0011468	0.785609	0.104793	56265
12	Retinal pigment epithelium thickness at inner inferior subfield (left)	Ophthalmic	27826	NA	0.00207444	0.786041	0.104555	17126
106	Intra-ocular pressure, Goldmann-correlated (left)	Ophthalmic	5263	0	0.00114804	0.786076	0.104536	55893
35	Intra-ocular pressure, Goldmann-correlated (left)	Ophthalmic	5263	0	0.00114613	0.786424	0.104343	55893
8	Average retinal nerve fibre layer thickness (left)	Ophthalmic	28500	-1	0.0011534	0.786536	0.104281	55131
8	avMSE	Ophthalmic	20261	NA	-0.00114155	0.786706	0.104188	56189
184	Intra-ocular pressure, Goldmann-correlated (left)	Ophthalmic	5263	0	0.00114411	0.78679	0.104141	55893
31	Macular thickness at the outer temporal subfield (left)	Ophthalmic	27818	4	-0.00113953	0.786989	0.104032	56236
90	Intra-ocular pressure, corneal-compensated (left)	Ophthalmic	5262	-1	-0.00113616	0.787925	0.103515	56061
189	Macular thickness at the outer temporal subfield (left)	Ophthalmic	27818	4	0.00113409	0.787981	0.103484	56236
149	Retinal pigment epithelium thickness at inner inferior subfield (left)	Ophthalmic	27826	NA	-0.00205258	0.788242	0.10334	17126
64	ELM-ISOS thickness of inner subfield (left)	Ophthalmic	28516	1	0.0011401	0.78836	0.103276	55441
212	Retinal pigment epithelium thickness at inner superior subfield (left)	Ophthalmic	27830	NA	-0.00205152	0.788428	0.103238	17113
74	Intra-ocular pressure, Goldmann-correlated (left)	Ophthalmic	5263	0	0.00113438	0.788561	0.103165	55893
184	Retinal pigment epithelium thickness at inner superior subfield (left)	Ophthalmic	27830	NA	-0.00204854	0.788727	0.103073	17113
206	Corneal resistance factor (left)	Ophthalmic	5265	0	-0.00112943	0.789185	0.102821	56043
29	Overall macular thickness (left)	Ophthalmic	27800	4	-0.00113081	0.789248	0.102787	55872
249	Vertical cup to disc ratio (VCDR) regressed and transformed (left)	Ophthalmic	27855	NA	-0.00131901	0.789613	0.102586	40921
92	Vertical cup to disc ratio (VCDR) regressed and transformed (left)	Ophthalmic	27855	NA	-0.00131766	0.789822	0.102471	40921
156	Intra-ocular pressure, Goldmann-correlated (left)	Ophthalmic	5263	0	0.00112587	0.790109	0.102313	55893
9	Disc diameter after inverse rank normal transformation (left)	Ophthalmic	27851	NA	0.00129811	0.790382	0.102163	41933
214	Retinal pigment epithelium thickness at inner inferior subfield (left)	Ophthalmic	27826	NA	-0.00203102	0.790414	0.102146	17126
102	Intra-ocular pressure, Goldmann-correlated (left)	Ophthalmic	5263	0	-0.00112345	0.79055	0.102071	55893
93	Overall macular thickness (left)	Ophthalmic	27800	4	-0.00112356	0.790568	0.102061	55872
6	Macular thickness at the outer inferior subfield (left)	Ophthalmic	27812	-1	0.0011225	0.79102	0.101813	55731
189	Macular thickness at the outer nasal subfield (left)	Ophthalmic	27814	4	-0.00111399	0.791209	0.101709	56480
172	Corneal hysteresis (left)	Ophthalmic	5264	0	0.00111444	0.792005	0.101272	55995
230	Average INL-RPE thickness (left)	Ophthalmic	28536	3	0.00111377	0.792083	0.101229	56020
150	Retinal pigment epithelium thickness at outer nasal subfield (left)	Ophthalmic	27836	NA	0.00200737	0.792751	0.100863	17134
229	ISOS-RPE thickness of inner subfield (left)	Ophthalmic	28524	2	0.00111579	0.792795	0.100839	55427
241	Average inner nuclear layer thickness (left)	Ophthalmic	28502	-1	-0.00111157	0.79283	0.10082	55829
240	Average ELM-ISOS thickness (left)	Ophthalmic	28520	1	0.00111852	0.793236	0.100598	54917
79	Vertical cup to disc ratio (VCDR) regressed and transformed (left)	Ophthalmic	27855	NA	-0.00129515	0.793332	0.100545	40921
151	ISOS-RPE thickness of central subfield (left)	Ophthalmic	28522	2	0.00110634	0.793986	0.100187	55716
255	ISOS-RPE thickness of central subfield (left)	Ophthalmic	28522	2	0.0011043	0.794357	0.0999842	55716
85	Macular thickness at the inner inferior subfield (left)	Ophthalmic	27804	4	-0.00110112	0.794877	0.0996999	55749
118	Average INL-RPE thickness (left)	Ophthalmic	28536	3	0.00109684	0.795173	0.0995385	56020
201	Intra-ocular pressure, Goldmann-correlated (left)	Ophthalmic	5263	0	-0.00109472	0.795787	0.0992033	55893
232	Disc diameter after inverse rank normal transformation (left)	Ophthalmic	27851	NA	-0.00126064	0.796299	0.098924	41933
164	Intra-ocular pressure, Goldmann-correlated (left)	Ophthalmic	5263	0	0.00109127	0.796416	0.0988602	55893
89	Disc diameter after inverse rank normal transformation (left)	Ophthalmic	27851	NA	-0.0012572	0.796843	0.0986275	41933
64	Average ISOS-RPE thickness (left)	Ophthalmic	28528	2	-0.00109564	0.797136	0.0984677	55048
74	Average ISOS-RPE thickness (left)	Ophthalmic	28528	2	0.00109556	0.79715	0.0984602	55048
168	Retinal pigment epithelium thickness at inner nasal subfield (left)	Ophthalmic	27828	NA	0.00195232	0.797713	0.0981534	17238
36	Intra-ocular pressure, Goldmann-correlated (left)	Ophthalmic	5263	0	-0.00108305	0.797915	0.0980435	55893
66	Average ISOS-RPE thickness (left)	Ophthalmic	28528	2	-0.00108955	0.798238	0.0978674	55048
89	Vertical cup to disc ratio (VCDR) (left)	Ophthalmic	27857	NA	0.0012619	0.798488	0.0977317	40935
226	Overall average retinal pigment epithelium thickness (left)	Ophthalmic	27822	-1	-0.00107644	0.79879	0.0975673	56082
62	Retinal pigment epithelium thickness at inner temporal subfield (left)	Ophthalmic	27832	NA	-0.00193953	0.799112	0.0973921	17220
69	ELM-ISOS thickness of central subfield (left)	Ophthalmic	28514	-1	-0.00107112	0.799398	0.0972372	56292
43	Corneal hysteresis (left)	Ophthalmic	5264	0	-0.00107079	0.799976	0.0969229	55995
250	Intra-ocular pressure, Goldmann-correlated (left)	Ophthalmic	5263	0	-0.00106319	0.801544	0.0960727	55893
163	Disc diameter after inverse rank normal transformation (left)	Ophthalmic	27851	NA	0.00122541	0.801872	0.0958951	41933
82	Macular thickness at the outer inferior subfield (left)	Ophthalmic	27812	-1	0.00106085	0.802252	0.0956891	55731
163	Overall macular thickness (left)	Ophthalmic	27800	4	-0.00105449	0.803169	0.0951929	55872
232	Retinal pigment epithelium thickness at outer nasal subfield (left)	Ophthalmic	27836	NA	-0.0019018	0.803422	0.0950565	17134
157	Corneal hysteresis (left)	Ophthalmic	5264	0	-0.00105031	0.803723	0.0948938	55995
27	INL-ELM thickness of the outer subfield (left)	Ophthalmic	28510	3	0.00104396	0.805189	0.0941019	55817
249	ISOS-RPE thickness of central subfield (left)	Ophthalmic	28522	2	0.00104076	0.805947	0.0936933	55716
150	Retinal pigment epithelium thickness at outer superior subfield (left)	Ophthalmic	27838	NA	-0.00188695	0.806151	0.0935834	16915
105	Corneal resistance factor (left)	Ophthalmic	5265	0	-0.0010358	0.806298	0.0935043	56043
28	Total macular volume (left)	Ophthalmic	27820	NA	0.0019456	0.806825	0.0932206	15798
206	Macular thickness at the central subfield (left)	Ophthalmic	27802	-1	-0.00102761	0.80711	0.093067	56454
54	INL-RPE thickness of central subfield (left)	Ophthalmic	28530	3	-0.00102555	0.807263	0.0929851	56590
116	logMAR, final (left)	Ophthalmic	5208	-1	0.00102074	0.808157	0.0925043	56585
27	Retinal pigment epithelium thickness at outer nasal subfield (left)	Ophthalmic	27836	NA	-0.00185299	0.808367	0.0923917	17134
44	Vertical cup to disc ratio (VCDR) (left)	Ophthalmic	27857	NA	-0.00119681	0.808674	0.0922264	40935
202	Corneal hysteresis (left)	Ophthalmic	5264	0	0.00102183	0.808941	0.0920831	55995
0	ISOS-RPE thickness of outer subfield (left)	Ophthalmic	28526	2	-0.00102906	0.809291	0.0918953	55005
0	Retinal pigment epithelium thickness at outer superior subfield (left)	Ophthalmic	27838	NA	0.00185078	0.809795	0.0916249	16915
39	Overall macular thickness (left)	Ophthalmic	27800	4	0.00101738	0.809962	0.0915352	55872
165	logMAR, final (left)	Ophthalmic	5208	-1	-0.00100938	0.810251	0.0913802	56585
248	Macular thickness at the outer superior subfield (left)	Ophthalmic	27816	4	0.00100659	0.811035	0.0909606	56421
113	INL-RPE thickness of inner subfield (left)	Ophthalmic	28532	3	0.00100486	0.811585	0.0906661	56280
84	INL-ELM thickness of the inner subfield (left)	Ophthalmic	28508	3	0.00100134	0.812618	0.0901136	56045
230	ISOS-RPE thickness of central subfield (left)	Ophthalmic	28522	2	-0.00100346	0.81277	0.0900322	55716
145	Retinal pigment epithelium thickness at outer nasal subfield (left)	Ophthalmic	27836	NA	-0.00180636	0.813099	0.0898564	17134
64	Corneal resistance factor (left)	Ophthalmic	5265	0	-0.000994637	0.813852	0.0894543	56043
29	Macular thickness at the inner superior subfield (left)	Ophthalmic	27808	4	0.00099227	0.813926	0.0894148	56265
178	Intra-ocular pressure, corneal-compensated (left)	Ophthalmic	5262	-1	0.000993431	0.814045	0.0893518	56061
180	Intra-ocular pressure, Goldmann-correlated (left)	Ophthalmic	5263	0	0.000991569	0.81466	0.0890236	55893
212	Retinal pigment epithelium thickness at outer temporal subfield (left)	Ophthalmic	27840	NA	0.00178937	0.815298	0.0886835	17045
39	Overall average retinal pigment epithelium thickness (left)	Ophthalmic	27822	-1	-0.000982217	0.816072	0.0882714	56082
242	Retinal pigment epithelium thickness at outer nasal subfield (left)	Ophthalmic	27836	NA	0.00177454	0.816332	0.0881332	17134
45	Corneal hysteresis (left)	Ophthalmic	5264	0	-0.000977603	0.81706	0.0877459	55995
39	Macular thickness at the outer superior subfield (left)	Ophthalmic	27816	4	-0.000971851	0.817439	0.0875445	56421
160	INL-RPE thickness of outer subfield (left)	Ophthalmic	28534	3	0.000973791	0.817753	0.0873778	56000
159	Vertical cup to disc ratio (VCDR) regressed and transformed (left)	Ophthalmic	27855	NA	0.00113902	0.817777	0.0873651	40921
251	ELM-ISOS thickness of inner subfield (left)	Ophthalmic	28516	1	-0.000977923	0.817893	0.0873035	55441
20	logMAR, final (left)	Ophthalmic	5208	-1	0.000966493	0.818169	0.0871569	56585
2	INL-ELM thickness of the inner subfield (left)	Ophthalmic	28508	3	-0.000969287	0.81851	0.0869762	56045
189	Corneal hysteresis (left)	Ophthalmic	5264	0	0.00096856	0.818723	0.0868631	55995
161	Macular thickness at the outer nasal subfield (left)	Ophthalmic	27814	4	0.000963805	0.818831	0.0868055	56480
19	Corneal resistance factor (left)	Ophthalmic	5265	0	0.000962807	0.819705	0.0863424	56043
194	Average ganglion cell-inner plexiform layer thickness (left)	Ophthalmic	28504	-1	0.00096676	0.819906	0.0862362	55460
43	Total macular volume (left)	Ophthalmic	27820	NA	-0.00180018	0.821009	0.085652	15798
250	logMAR, final (left)	Ophthalmic	5208	-1	0.000949182	0.82137	0.0854609	56585
91	Retinal pigment epithelium thickness at outer superior subfield (left)	Ophthalmic	27838	NA	-0.00173471	0.821516	0.0853842	16915
102	Macular thickness at the outer inferior subfield (left)	Ophthalmic	27812	-1	-0.000954047	0.821807	0.0852299	55731
152	Disc diameter after inverse rank normal transformation (left)	Ophthalmic	27851	NA	-0.0010998	0.82182	0.0852233	41933
97	Vertical cup to disc ratio (VCDR) (left)	Ophthalmic	27857	NA	-0.00111086	0.822176	0.0850351	40935
200	ELM-ISOS thickness of inner subfield (left)	Ophthalmic	28516	1	0.00095425	0.822227	0.0850084	55441
84	Macular thickness at the inner superior subfield (left)	Ophthalmic	27808	4	-0.000943987	0.822826	0.0846918	56265
211	Average ganglion cell-inner plexiform layer thickness (left)	Ophthalmic	28504	-1	-0.000950087	0.82296	0.0846215	55460
226	ISOS-RPE thickness of inner subfield (left)	Ophthalmic	28524	2	0.000949422	0.823133	0.0845299	55427
223	Mean of vertical disc diameter (left)	Ophthalmic	27853	NA	-0.00109259	0.823228	0.08448	41808
139	ISOS-RPE thickness of inner subfield (left)	Ophthalmic	28524	2	-0.000944173	0.824095	0.0840227	55427
90	Vertical cup to disc ratio (VCDR) regressed and transformed (left)	Ophthalmic	27855	NA	0.0010955	0.824625	0.0837435	40921
236	Corneal resistance factor (left)	Ophthalmic	5265	0	-0.000936157	0.824613	0.0837497	56043
44	Macular thickness at the outer inferior subfield (left)	Ophthalmic	27812	-1	-0.000937295	0.824885	0.0836065	55731
61	Corneal resistance factor (left)	Ophthalmic	5265	0	-0.000933379	0.825125	0.0834801	56043
185	Average ELM-ISOS thickness (left)	Ophthalmic	28520	1	-0.000939254	0.825791	0.08313	54917
31	Intra-ocular pressure, corneal-compensated (left)	Ophthalmic	5262	-1	-0.000927531	0.826176	0.0829274	56061
52	Vertical cup to disc ratio (VCDR) regressed and transformed (left)	Ophthalmic	27855	NA	-0.00107918	0.827196	0.0823917	40921
207	Vertical cup to disc ratio (VCDR) (left)	Ophthalmic	27857	NA	-0.00107898	0.827197	0.0823909	40935
214	Vertical cup to disc ratio (VCDR) regressed and transformed (left)	Ophthalmic	27855	NA	-0.00107496	0.82786	0.0820432	40921
44	logMAR, final (left)	Ophthalmic	5208	-1	-0.000914014	0.827883	0.082031	56585
39	Retinal pigment epithelium thickness at central subfield (left)	Ophthalmic	27824	NA	-0.00163459	0.829763	0.0810461	17304
216	Intra-ocular pressure, corneal-compensated (left)	Ophthalmic	5262	-1	-0.000906734	0.830013	0.080915	56061
14	Overall average retinal pigment epithelium thickness (left)	Ophthalmic	27822	-1	-0.000905808	0.830153	0.0808419	56082
10	Intra-ocular pressure, Goldmann-correlated (left)	Ophthalmic	5263	0	0.000905089	0.830568	0.080625	55893
69	Average INL-RPE thickness (left)	Ophthalmic	28536	3	-0.000903124	0.830741	0.0805345	56020
248	Macular thickness at the outer temporal subfield (left)	Ophthalmic	27818	4	0.000900974	0.830817	0.0804945	56236
197	Retinal pigment epithelium thickness at outer inferior subfield (left)	Ophthalmic	27834	NA	0.00163638	0.831266	0.0802599	16958
27	logMAR, final (left)	Ophthalmic	5208	-1	0.000894248	0.831549	0.0801122	56585
92	Retinal pigment epithelium thickness at inner temporal subfield (left)	Ophthalmic	27832	NA	0.00162021	0.831642	0.0800638	17220
181	avMSE	Ophthalmic	20261	NA	-0.000896595	0.831697	0.0800351	56189
129	Macular thickness at the central subfield (left)	Ophthalmic	27802	-1	0.000894377	0.831717	0.0800243	56454
139	ISOS-RPE thickness of outer subfield (left)	Ophthalmic	28526	2	0.000905997	0.831732	0.0800163	55005
41	ELM-ISOS thickness of inner subfield (left)	Ophthalmic	28516	1	0.000900262	0.83213	0.0798087	55441
204	Macular thickness at the outer temporal subfield (left)	Ophthalmic	27818	4	-0.000893766	0.832151	0.0797981	56236
193	Retinal pigment epithelium thickness at outer superior subfield (left)	Ophthalmic	27838	NA	0.00162905	0.83222	0.0797617	16915
135	Corneal resistance factor (left)	Ophthalmic	5265	0	0.000885527	0.833957	0.0788565	56043
133	Disc diameter after inverse rank normal transformation (left)	Ophthalmic	27851	NA	-0.00102299	0.834076	0.0787944	41933
192	Total macular volume (left)	Ophthalmic	27820	NA	-0.0016625	0.834493	0.0785775	15798
172	Intra-ocular pressure, corneal-compensated (left)	Ophthalmic	5262	-1	-0.000875424	0.835798	0.0778987	56061
75	Overall average retinal pigment epithelium thickness (left)	Ophthalmic	27822	-1	-0.000875173	0.835814	0.0778903	56082
220	Retinal pigment epithelium thickness at inner inferior subfield (left)	Ophthalmic	27826	NA	0.00157931	0.836272	0.0776522	17126
138	Corneal resistance factor (left)	Ophthalmic	5265	0	0.000872711	0.836326	0.0776246	56043
83	Retinal pigment epithelium thickness at central subfield (left)	Ophthalmic	27824	NA	0.00156745	0.836654	0.0774539	17304
235	Mean of vertical disc diameter (left)	Ophthalmic	27853	NA	0.00100611	0.837015	0.0772668	41808
249	Retinal pigment epithelium thickness at inner inferior subfield (left)	Ophthalmic	27826	NA	-0.00157174	0.837046	0.0772506	17126
251	Retinal pigment epithelium thickness at outer temporal subfield (left)	Ophthalmic	27840	NA	-0.00156986	0.837619	0.0769535	17045
94	Macular thickness at the inner temporal subfield (left)	Ophthalmic	27810	4	0.000862833	0.837963	0.0767751	56176
18	Retinal pigment epithelium thickness at inner inferior subfield (left)	Ophthalmic	27826	NA	-0.00156055	0.83819	0.0766574	17126
171	Retinal pigment epithelium thickness at inner superior subfield (left)	Ophthalmic	27830	NA	-0.00156066	0.83824	0.0766318	17113
60	Vertical cup to disc ratio (VCDR) regressed and transformed (left)	Ophthalmic	27855	NA	0.00100633	0.838695	0.0763962	40921
41	INL-RPE thickness of inner subfield (left)	Ophthalmic	28532	3	-0.000855488	0.839177	0.0761465	56280
59	Average retinal nerve fibre layer thickness (left)	Ophthalmic	28500	-1	-0.000859607	0.840049	0.0756956	55131
145	Corneal resistance factor (left)	Ophthalmic	5265	0	-0.000850836	0.840372	0.0755283	56043
65	Corneal resistance factor (left)	Ophthalmic	5265	0	0.00085047	0.84044	0.0754933	56043
217	Retinal pigment epithelium thickness at inner temporal subfield (left)	Ophthalmic	27832	NA	-0.00153188	0.840693	0.0753625	17220
48	Macular thickness at the inner inferior subfield (left)	Ophthalmic	27804	4	0.00085049	0.84085	0.0752816	55749
57	Retinal pigment epithelium thickness at outer superior subfield (left)	Ophthalmic	27838	NA	0.0015428	0.840981	0.0752137	16915
156	Corneal resistance factor (left)	Ophthalmic	5265	0	0.000847244	0.841037	0.0751848	56043
87	Disc diameter after inverse rank normal transformation (left)	Ophthalmic	27851	NA	-0.000979299	0.841066	0.0751701	41933
220	Vertical cup to disc ratio (VCDR) regressed and transformed (left)	Ophthalmic	27855	NA	0.000987845	0.841618	0.0748851	40921
230	avMSE	Ophthalmic	20261	NA	-0.000842284	0.841752	0.0748156	56189
175	Vertical cup to disc ratio (VCDR) regressed and transformed (left)	Ophthalmic	27855	NA	0.000985011	0.842066	0.0746538	40921
12	Overall average retinal pigment epithelium thickness (left)	Ophthalmic	27822	-1	0.000839935	0.842336	0.0745144	56082
39	INL-RPE thickness of central subfield (left)	Ophthalmic	28530	3	0.000835214	0.842512	0.0744241	56590
102	Intra-ocular pressure, corneal-compensated (left)	Ophthalmic	5262	-1	0.000834999	0.84328	0.0740283	56061
158	Retinal pigment epithelium thickness at inner temporal subfield (left)	Ophthalmic	27832	NA	-0.00150167	0.843795	0.0737632	17220
148	Macular thickness at the outer superior subfield (left)	Ophthalmic	27816	4	0.000829101	0.84388	0.0737193	56421
179	Corneal resistance factor (left)	Ophthalmic	5265	0	0.000830095	0.844213	0.0735479	56043
170	ELM-ISOS thickness of outer subfield (left)	Ophthalmic	28518	1	0.000838841	0.844229	0.0735397	54869
194	Disc diameter after inverse rank normal transformation (left)	Ophthalmic	27851	NA	-0.000956454	0.844726	0.0732844	41933
74	Retinal pigment epithelium thickness at outer superior subfield (left)	Ophthalmic	27838	NA	0.00149371	0.845977	0.0726413	16915
172	Intra-ocular pressure, Goldmann-correlated (left)	Ophthalmic	5263	0	-0.000820648	0.846167	0.0725437	55893
40	logMAR, final (left)	Ophthalmic	5208	-1	0.000811861	0.846867	0.072185	56585
195	Corneal resistance factor (left)	Ophthalmic	5265	0	-0.00081142	0.847675	0.0717708	56043
150	Average ISOS-RPE thickness (left)	Ophthalmic	28528	2	0.000813473	0.848639	0.071277	55048
198	Total macular volume (left)	Ophthalmic	27820	NA	-0.00150479	0.849997	0.0705828	15798
75	Retinal pigment epithelium thickness at inner temporal subfield (left)	Ophthalmic	27832	NA	-0.0014401	0.850121	0.0705191	17220
0	Retinal pigment epithelium thickness at outer nasal subfield (left)	Ophthalmic	27836	NA	-0.00144299	0.850196	0.0704812	17134
120	ISOS-RPE thickness of outer subfield (left)	Ophthalmic	28526	2	-0.000804938	0.850266	0.0704451	55005
185	Retinal pigment epithelium thickness at inner nasal subfield (left)	Ophthalmic	27828	NA	0.00143528	0.85054	0.070305	17238
132	logMAR, final (left)	Ophthalmic	5208	-1	0.000788438	0.851232	0.0699519	56585
175	Retinal pigment epithelium thickness at inner superior subfield (left)	Ophthalmic	27830	NA	-0.00143383	0.851225	0.0699555	17113
175	Corneal resistance factor (left)	Ophthalmic	5265	0	-0.000791183	0.851429	0.0698517	56043
97	Overall macular thickness (left)	Ophthalmic	27800	4	-0.000790188	0.851837	0.0696433	55872
14	Vertical cup to disc ratio (VCDR) (left)	Ophthalmic	27857	NA	0.00092271	0.851911	0.0696058	40935
147	Retinal pigment epithelium thickness at outer inferior subfield (left)	Ophthalmic	27834	NA	-0.00143039	0.852244	0.0694359	16958
72	Retinal pigment epithelium thickness at outer superior subfield (left)	Ophthalmic	27838	NA	-0.00143285	0.852178	0.0694695	16915
228	Vertical cup to disc ratio (VCDR) regressed and transformed (left)	Ophthalmic	27855	NA	0.000914994	0.85316	0.0689695	40921
225	Intra-ocular pressure, Goldmann-correlated (left)	Ophthalmic	5263	0	0.000782494	0.853236	0.0689307	55893
55	Macular thickness at the outer inferior subfield (left)	Ophthalmic	27812	-1	-0.000783452	0.853269	0.0689139	55731
89	Intra-ocular pressure, Goldmann-correlated (left)	Ophthalmic	5263	0	0.000781016	0.85351	0.0687912	55893
132	Corneal resistance factor (left)	Ophthalmic	5265	0	0.000778331	0.853815	0.0686364	56043
171	Retinal pigment epithelium thickness at outer inferior subfield (left)	Ophthalmic	27834	NA	-0.00140687	0.854647	0.0682134	16958
220	Corneal hysteresis (left)	Ophthalmic	5264	0	-0.000768794	0.855647	0.0677052	55995
246	Intra-ocular pressure, corneal-compensated (left)	Ophthalmic	5262	-1	0.000767799	0.855748	0.067654	56061
120	Vertical cup to disc ratio (VCDR) (left)	Ophthalmic	27857	NA	-0.000898091	0.855818	0.0676184	40935
13	Macular thickness at the outer superior subfield (left)	Ophthalmic	27816	4	0.000763741	0.856047	0.0675023	56421
126	Retinal pigment epithelium thickness at outer nasal subfield (left)	Ophthalmic	27836	NA	0.00138486	0.856163	0.0674436	17134
88	Corneal hysteresis (left)	Ophthalmic	5264	0	-0.000765874	0.85619	0.0674301	55995
152	Corneal resistance factor (left)	Ophthalmic	5265	0	0.000765132	0.856266	0.0673911	56043
118	Vertical cup to disc ratio (VCDR) regressed and transformed (left)	Ophthalmic	27855	NA	0.000893282	0.856606	0.0672188	40921
51	Macular thickness at the inner nasal subfield (left)	Ophthalmic	27806	4	-0.000759665	0.856913	0.0670635	56337
240	Macular thickness at the outer superior subfield (left)	Ophthalmic	27816	4	-0.000758725	0.856982	0.0670281	56421
16	INL-ELM thickness of the inner subfield (left)	Ophthalmic	28508	3	0.000760142	0.857191	0.0669223	56045
83	INL-ELM thickness of the inner subfield (left)	Ophthalmic	28508	3	0.000758713	0.857457	0.0667877	56045
54	logMAR, final (left)	Ophthalmic	5208	-1	-0.000754799	0.85751	0.0667608	56585
157	Retinal pigment epithelium thickness at central subfield (left)	Ophthalmic	27824	NA	0.00135761	0.858272	0.0663748	17304
57	Retinal pigment epithelium thickness at inner nasal subfield (left)	Ophthalmic	27828	NA	0.00135317	0.858998	0.0660077	17238
227	Retinal pigment epithelium thickness at outer nasal subfield (left)	Ophthalmic	27836	NA	-0.00134109	0.860661	0.0651677	17134
88	Corneal resistance factor (left)	Ophthalmic	5265	0	0.000736193	0.861647	0.0646706	56043
174	Retinal pigment epithelium thickness at outer superior subfield (left)	Ophthalmic	27838	NA	0.00133946	0.861713	0.0646375	16915
231	Macular thickness at the outer superior subfield (left)	Ophthalmic	27816	4	0.000732847	0.86181	0.0645883	56421
157	INL-ELM thickness of the outer subfield (left)	Ophthalmic	28510	3	-0.000736396	0.861886	0.0645503	55817
173	Vertical cup to disc ratio (VCDR) (left)	Ophthalmic	27857	NA	-0.00085988	0.86189	0.0645483	40935
90	ISOS-RPE thickness of central subfield (left)	Ophthalmic	28522	2	-0.000733522	0.862543	0.0642194	55716
231	Retinal pigment epithelium thickness at central subfield (left)	Ophthalmic	27824	NA	-0.00131364	0.862817	0.0640813	17304
72	Macular thickness at the outer inferior subfield (left)	Ophthalmic	27812	-1	-0.000731624	0.862877	0.0640513	55731
97	Retinal pigment epithelium thickness at outer superior subfield (left)	Ophthalmic	27838	NA	0.0013273	0.862955	0.0640116	16915
215	avMSE	Ophthalmic	20261	NA	-0.000727696	0.863052	0.0639632	56189
186	ISOS-RPE thickness of outer subfield (left)	Ophthalmic	28526	2	0.000735028	0.863136	0.0639207	55005
47	Retinal pigment epithelium thickness at inner superior subfield (left)	Ophthalmic	27830	NA	0.00131634	0.863291	0.063843	17113
231	Retinal pigment epithelium thickness at inner temporal subfield (left)	Ophthalmic	27832	NA	0.00131186	0.86333	0.0638231	17220
85	INL-ELM thickness of the inner subfield (left)	Ophthalmic	28508	3	-0.000725729	0.863592	0.0636915	56045
213	INL-RPE thickness of inner subfield (left)	Ophthalmic	28532	3	-0.00072213	0.86398	0.0634963	56280
175	Vertical cup to disc ratio (VCDR) (left)	Ophthalmic	27857	NA	0.000846234	0.86406	0.0634561	40935
30	Mean of vertical disc diameter (left)	Ophthalmic	27853	NA	-0.000835283	0.864393	0.0632889	41808
226	Vertical cup to disc ratio (VCDR) (left)	Ophthalmic	27857	NA	0.000841715	0.864779	0.0630949	40935
111	Retinal pigment epithelium thickness at central subfield (left)	Ophthalmic	27824	NA	-0.00129065	0.865195	0.0628862	17304
147	Corneal hysteresis (left)	Ophthalmic	5264	0	0.000715365	0.86558	0.0626926	55995
214	Corneal resistance factor (left)	Ophthalmic	5265	0	-0.000714639	0.865658	0.0626534	56043
173	Vertical cup to disc ratio (VCDR) regressed and transformed (left)	Ophthalmic	27855	NA	0.000835684	0.865761	0.0626018	40921
157	Corneal resistance factor (left)	Ophthalmic	5265	0	0.000713452	0.86588	0.0625425	56043
253	Macular thickness at the inner nasal subfield (left)	Ophthalmic	27806	4	0.000705661	0.866986	0.0619878	56337
73	Average ganglion cell-inner plexiform layer thickness (left)	Ophthalmic	28504	-1	-0.000709329	0.867336	0.0618125	55460
104	ELM-ISOS thickness of central subfield (left)	Ophthalmic	28514	-1	0.000703913	0.867365	0.0617981	56292
188	Intra-ocular pressure, Goldmann-correlated (left)	Ophthalmic	5263	0	-0.000705849	0.867472	0.0617447	55893
177	Vertical cup to disc ratio (VCDR) (left)	Ophthalmic	27857	NA	-0.000823689	0.867648	0.0616565	40935
251	Corneal hysteresis (left)	Ophthalmic	5264	0	-0.000704185	0.867662	0.0616496	55995
86	ELM-ISOS thickness of outer subfield (left)	Ophthalmic	28518	1	0.00070928	0.868048	0.0614564	54869
242	Average inner nuclear layer thickness (left)	Ophthalmic	28502	-1	0.000702802	0.868113	0.0614236	55829
252	Disc diameter after inverse rank normal transformation (left)	Ophthalmic	27851	NA	0.000806157	0.868884	0.0610382	41933
181	Vertical cup to disc ratio (VCDR) (left)	Ophthalmic	27857	NA	-0.000812757	0.869389	0.0607861	40935
94	Retinal pigment epithelium thickness at inner inferior subfield (left)	Ophthalmic	27826	NA	0.00125633	0.869417	0.060772	17126
231	Average INL-RPE thickness (left)	Ophthalmic	28536	3	0.000694197	0.869493	0.060734	56020
125	Retinal pigment epithelium thickness at outer superior subfield (left)	Ophthalmic	27838	NA	0.00125793	0.870053	0.0604542	16915
9	Corneal resistance factor (left)	Ophthalmic	5265	0	-0.000689971	0.870254	0.060354	56043
93	Intra-ocular pressure, Goldmann-correlated (left)	Ophthalmic	5263	0	0.000691128	0.870211	0.0603756	55893
154	logMAR, final (left)	Ophthalmic	5208	-1	-0.000685524	0.870466	0.060248	56585
111	Vertical cup to disc ratio (VCDR) regressed and transformed (left)	Ophthalmic	27855	NA	0.00080648	0.87041	0.060276	40921
13	Vertical cup to disc ratio (VCDR) regressed and transformed (left)	Ophthalmic	27855	NA	-0.000804471	0.87073	0.0601164	40921
149	INL-RPE thickness of inner subfield (left)	Ophthalmic	28532	3	0.000683286	0.871231	0.0598667	56280
10	ISOS-RPE thickness of central subfield (left)	Ophthalmic	28522	2	0.000681354	0.872231	0.0593683	55716
158	logMAR, final (left)	Ophthalmic	5208	-1	-0.000675561	0.872333	0.0593178	56585
33	Macular thickness at the inner nasal subfield (left)	Ophthalmic	27806	4	-0.00067694	0.872353	0.0593079	56337
57	Retinal pigment epithelium thickness at inner superior subfield (left)	Ophthalmic	27830	NA	0.00122345	0.872853	0.0590589	17113
75	Retinal pigment epithelium thickness at outer inferior subfield (left)	Ophthalmic	27834	NA	-0.00122725	0.873035	0.0589684	16958
125	Corneal hysteresis (left)	Ophthalmic	5264	0	-0.000675009	0.873097	0.0589374	55995
23	INL-ELM thickness of the outer subfield (left)	Ophthalmic	28510	3	-0.000673427	0.873592	0.0586915	55817
13	Vertical cup to disc ratio (VCDR) (left)	Ophthalmic	27857	NA	-0.000781436	0.874379	0.0583002	40935
35	Retinal pigment epithelium thickness at outer superior subfield (left)	Ophthalmic	27838	NA	-0.0012139	0.874563	0.0582089	16915
33	Retinal pigment epithelium thickness at inner inferior subfield (left)	Ophthalmic	27826	NA	0.00120522	0.874684	0.0581486	17126
136	Mean of vertical disc diameter (left)	Ophthalmic	27853	NA	-0.000772561	0.874488	0.0582463	41808
83	Corneal resistance factor (left)	Ophthalmic	5265	0	0.00066707	0.874524	0.0582282	56043
143	INL-RPE thickness of inner subfield (left)	Ophthalmic	28532	3	-0.000665233	0.874605	0.0581883	56280
111	Overall average retinal pigment epithelium thickness (left)	Ophthalmic	27822	-1	0.000657209	0.876321	0.0573367	56082
182	Retinal pigment epithelium thickness at inner inferior subfield (left)	Ophthalmic	27826	NA	-0.00118881	0.876377	0.057309	17126
55	Intra-ocular pressure, Goldmann-correlated (left)	Ophthalmic	5263	0	0.000657202	0.876529	0.0572335	55893
115	Retinal pigment epithelium thickness at outer nasal subfield (left)	Ophthalmic	27836	NA	-0.00118648	0.876588	0.0572043	17134
123	Intra-ocular pressure, corneal-compensated (left)	Ophthalmic	5262	-1	-0.000654501	0.87685	0.0570749	56061
163	Macular thickness at the inner temporal subfield (left)	Ophthalmic	27810	4	-0.000652773	0.877047	0.056977	56176
88	Intra-ocular pressure, Goldmann-correlated (left)	Ophthalmic	5263	0	-0.000653763	0.87717	0.056916	55893
179	Retinal pigment epithelium thickness at outer inferior subfield (left)	Ophthalmic	27834	NA	0.00116299	0.879631	0.0556993	16958
162	Intra-ocular pressure, corneal-compensated (left)	Ophthalmic	5262	-1	0.000639677	0.879617	0.0557062	56061
96	Overall macular thickness (left)	Ophthalmic	27800	4	-0.000638246	0.880086	0.055475	55872
244	Retinal pigment epithelium thickness at inner nasal subfield (left)	Ophthalmic	27828	NA	-0.00114628	0.880379	0.0553301	17238
60	Corneal resistance factor (left)	Ophthalmic	5265	0	-0.000634974	0.880515	0.0552633	56043
226	Retinal pigment epithelium thickness at outer inferior subfield (left)	Ophthalmic	27834	NA	0.00115326	0.88063	0.0552064	16958
186	Average ISOS-RPE thickness (left)	Ophthalmic	28528	2	-0.000640219	0.880601	0.0552206	55048
8	Retinal pigment epithelium thickness at inner superior subfield (left)	Ophthalmic	27830	NA	0.00113823	0.881642	0.0547077	17113
194	Retinal pigment epithelium thickness at outer superior subfield (left)	Ophthalmic	27838	NA	-0.00114324	0.881809	0.0546256	16915
52	Vertical cup to disc ratio (VCDR) (left)	Ophthalmic	27857	NA	-0.000731473	0.882351	0.0543588	40935
36	logMAR, final (left)	Ophthalmic	5208	-1	-0.000620589	0.882643	0.0542151	56585
55	Corneal hysteresis (left)	Ophthalmic	5264	0	0.00062375	0.882661	0.0542059	55995
123	Retinal pigment epithelium thickness at inner inferior subfield (left)	Ophthalmic	27826	NA	0.00111943	0.883539	0.0537743	17126
105	Vertical cup to disc ratio (VCDR) regressed and transformed (left)	Ophthalmic	27855	NA	0.000722109	0.883866	0.0536137	40921
94	ISOS-RPE thickness of inner subfield (left)	Ophthalmic	28524	2	0.00062039	0.883878	0.0536076	55427
146	INL-ELM thickness of the central subfield (left)	Ophthalmic	28506	3	0.000616222	0.883882	0.0536055	56175
242	Macular thickness at the outer nasal subfield (left)	Ophthalmic	27814	4	-0.00061388	0.884009	0.0535431	56480
97	Disc diameter after inverse rank normal transformation (left)	Ophthalmic	27851	NA	0.000711713	0.884129	0.0534844	41933
29	Macular thickness at the outer temporal subfield (left)	Ophthalmic	27818	4	0.000612961	0.88443	0.0533363	56236
166	Retinal pigment epithelium thickness at central subfield (left)	Ophthalmic	27824	NA	-0.00110388	0.884553	0.053276	17304
106	Retinal pigment epithelium thickness at central subfield (left)	Ophthalmic	27824	NA	0.00110316	0.884628	0.0532392	17304
161	logMAR, final (left)	Ophthalmic	5208	-1	0.000609309	0.884761	0.0531742	56585
9	Retinal pigment epithelium thickness at central subfield (left)	Ophthalmic	27824	NA	-0.00110144	0.884808	0.0531512	17304
219	Intra-ocular pressure, Goldmann-correlated (left)	Ophthalmic	5263	0	0.000611726	0.885012	0.053051	55893
123	INL-RPE thickness of outer subfield (left)	Ophthalmic	28534	3	-0.000608394	0.885525	0.0527992	56000
100	INL-ELM thickness of the inner subfield (left)	Ophthalmic	28508	3	0.000602901	0.886506	0.0523182	56045
39	Corneal hysteresis (left)	Ophthalmic	5264	0	0.000602106	0.886705	0.0522209	55995
199	ISOS-RPE thickness of central subfield (left)	Ophthalmic	28522	2	0.000603451	0.886735	0.0522062	55716
252	Macular thickness at the outer inferior subfield (left)	Ophthalmic	27812	-1	0.000598177	0.887703	0.0517322	55731
113	Retinal pigment epithelium thickness at outer inferior subfield (left)	Ophthalmic	27834	NA	-0.00108214	0.887942	0.0516155	16958
91	Intra-ocular pressure, Goldmann-correlated (left)	Ophthalmic	5263	0	0.000593127	0.888484	0.0513502	55893
104	Intra-ocular pressure, Goldmann-correlated (left)	Ophthalmic	5263	0	-0.000591325	0.888821	0.0511857	55893
44	Vertical cup to disc ratio (VCDR) regressed and transformed (left)	Ophthalmic	27855	NA	0.000690942	0.888845	0.0511741	40921
97	Retinal pigment epithelium thickness at outer temporal subfield (left)	Ophthalmic	27840	NA	-0.00106248	0.889684	0.0507642	17045
154	Retinal pigment epithelium thickness at outer superior subfield (left)	Ophthalmic	27838	NA	0.00106323	0.890027	0.0505971	16915
131	Retinal pigment epithelium thickness at outer inferior subfield (left)	Ophthalmic	27834	NA	-0.00106176	0.890039	0.050591	16958
222	INL-ELM thickness of the outer subfield (left)	Ophthalmic	28510	3	0.000583203	0.890412	0.0504088	55817
100	Vertical cup to disc ratio (VCDR) regressed and transformed (left)	Ophthalmic	27855	NA	0.00067537	0.891334	0.0499594	40921
154	Retinal pigment epithelium thickness at inner inferior subfield (left)	Ophthalmic	27826	NA	-0.00104133	0.891612	0.0498242	17126
128	Retinal pigment epithelium thickness at outer nasal subfield (left)	Ophthalmic	27836	NA	-0.00103985	0.89174	0.0497617	17134
118	Vertical cup to disc ratio (VCDR) (left)	Ophthalmic	27857	NA	0.000669764	0.892212	0.0495317	40935
91	Retinal pigment epithelium thickness at outer inferior subfield (left)	Ophthalmic	27834	NA	0.00104048	0.892229	0.0495236	16958
97	Overall average retinal pigment epithelium thickness (left)	Ophthalmic	27822	-1	-0.000571974	0.892256	0.0495104	56082
86	Intra-ocular pressure, Goldmann-correlated (left)	Ophthalmic	5263	0	0.000572139	0.892406	0.0494375	55893
239	Corneal hysteresis (left)	Ophthalmic	5264	0	-0.000570069	0.892696	0.0492965	55995
192	Retinal pigment epithelium thickness at inner inferior subfield (left)	Ophthalmic	27826	NA	-0.00102953	0.892833	0.0492298	17126
228	ISOS-RPE thickness of outer subfield (left)	Ophthalmic	28526	2	-0.000570069	0.893643	0.048836	55005
71	Macular thickness at the outer nasal subfield (left)	Ophthalmic	27814	4	-0.000560984	0.893942	0.0486906	56480
131	Overall average retinal pigment epithelium thickness (left)	Ophthalmic	27822	-1	0.000560622	0.894382	0.048477	56082
74	Overall average retinal pigment epithelium thickness (left)	Ophthalmic	27822	-1	0.000557566	0.894954	0.0481991	56082
55	Average retinal nerve fibre layer thickness (left)	Ophthalmic	28500	-1	-0.000557252	0.895902	0.0477394	55131
92	Average ganglion cell-inner plexiform layer thickness (left)	Ophthalmic	28504	-1	-0.000554096	0.896182	0.047604	55460
212	Retinal pigment epithelium thickness at outer nasal subfield (left)	Ophthalmic	27836	NA	0.000994461	0.896438	0.0474798	17134
71	INL-RPE thickness of outer subfield (left)	Ophthalmic	28534	3	0.000549656	0.896511	0.0474442	56000
133	Macular thickness at the central subfield (left)	Ophthalmic	27802	-1	-0.000544834	0.897002	0.0472067	56454
80	Retinal pigment epithelium thickness at outer nasal subfield (left)	Ophthalmic	27836	NA	0.000988498	0.897055	0.0471807	17134
70	Average inner nuclear layer thickness (left)	Ophthalmic	28502	-1	0.000546394	0.897279	0.0470727	55829
59	ISOS-RPE thickness of central subfield (left)	Ophthalmic	28522	2	0.000546091	0.897439	0.0469953	55716
144	Intra-ocular pressure, corneal-compensated (left)	Ophthalmic	5262	-1	-0.000543734	0.897565	0.0469341	56061
106	Intra-ocular pressure, corneal-compensated (left)	Ophthalmic	5262	-1	0.000542794	0.897741	0.046849	56061
62	Retinal pigment epithelium thickness at inner nasal subfield (left)	Ophthalmic	27828	NA	0.000976207	0.898022	0.046713	17238
67	Retinal pigment epithelium thickness at inner superior subfield (left)	Ophthalmic	27830	NA	0.00097873	0.898129	0.0466611	17113
48	Corneal resistance factor (left)	Ophthalmic	5265	0	-0.000540896	0.898113	0.0466691	56043
136	Disc diameter after inverse rank normal transformation (left)	Ophthalmic	27851	NA	0.000625117	0.898145	0.0466535	41933
34	Vertical cup to disc ratio (VCDR) (left)	Ophthalmic	27857	NA	0.000632614	0.898158	0.0466474	40935
43	Vertical cup to disc ratio (VCDR) regressed and transformed (left)	Ophthalmic	27855	NA	-0.000628033	0.898908	0.0462846	40921
89	Mean of vertical disc diameter (left)	Ophthalmic	27853	NA	0.000614816	0.899963	0.0457752	41808
82	Macular thickness at the inner temporal subfield (left)	Ophthalmic	27810	4	0.000530123	0.900014	0.0457509	56176
20	Intra-ocular pressure, Goldmann-correlated (left)	Ophthalmic	5263	0	0.000530438	0.900205	0.0456584	55893
226	Average retinal nerve fibre layer thickness (left)	Ophthalmic	28500	-1	0.000533727	0.900273	0.0456256	55131
56	Macular thickness at the central subfield (left)	Ophthalmic	27802	-1	0.000520776	0.901526	0.0450217	56454
161	Intra-ocular pressure, corneal-compensated (left)	Ophthalmic	5262	-1	0.000522047	0.901629	0.044972	56061
94	Intra-ocular pressure, Goldmann-correlated (left)	Ophthalmic	5263	0	-0.000520947	0.901982	0.0448021	55893
10	Average retinal nerve fibre layer thickness (left)	Ophthalmic	28500	-1	-0.000521652	0.902518	0.0445441	55131
242	Retinal pigment epithelium thickness at outer superior subfield (left)	Ophthalmic	27838	NA	0.000939461	0.90276	0.0444276	16915
186	Disc diameter after inverse rank normal transformation (left)	Ophthalmic	27851	NA	0.000595462	0.902953	0.0443351	41933
154	Total macular volume (left)	Ophthalmic	27820	NA	-0.00096901	0.903069	0.0442791	15798
85	Average inner nuclear layer thickness (left)	Ophthalmic	28502	-1	0.000512395	0.903638	0.0440055	55829
134	Mean of vertical disc diameter (left)	Ophthalmic	27853	NA	0.000588751	0.904184	0.0437434	41808
205	Intra-ocular pressure, Goldmann-correlated (left)	Ophthalmic	5263	0	-0.000507266	0.904544	0.0435705	55893
69	logMAR, final (left)	Ophthalmic	5208	-1	0.000503682	0.904633	0.0435277	56585
15	Intra-ocular pressure, corneal-compensated (left)	Ophthalmic	5262	-1	-0.000505983	0.904642	0.0435235	56061
246	Corneal hysteresis (left)	Ophthalmic	5264	0	-0.000501715	0.905498	0.0431127	55995
139	Average ISOS-RPE thickness (left)	Ophthalmic	28528	2	-0.00050579	0.905539	0.0430929	55048
217	logMAR, final (left)	Ophthalmic	5208	-1	-0.00049771	0.905758	0.0429878	56585
199	Vertical cup to disc ratio (VCDR) regressed and transformed (left)	Ophthalmic	27855	NA	-0.000584731	0.905845	0.0429462	40921
41	Intra-ocular pressure, Goldmann-correlated (left)	Ophthalmic	5263	0	0.000494928	0.906855	0.0424623	55893
30	Disc diameter after inverse rank normal transformation (left)	Ophthalmic	27851	NA	0.000568107	0.90739	0.0422059	41933
116	Macular thickness at the central subfield (left)	Ophthalmic	27802	-1	-0.000488943	0.907517	0.042145	56454
194	Retinal pigment epithelium thickness at outer inferior subfield (left)	Ophthalmic	27834	NA	-0.000888467	0.907898	0.0419629	16958
60	Average ELM-ISOS thickness (left)	Ophthalmic	28520	1	-0.000492608	0.908099	0.0418669	54917
148	Corneal hysteresis (left)	Ophthalmic	5264	0	0.000487685	0.908128	0.0418527	55995
55	Corneal resistance factor (left)	Ophthalmic	5265	0	-0.000486298	0.908349	0.0417471	56043
239	Overall average retinal pigment epithelium thickness (left)	Ophthalmic	27822	-1	-0.000485636	0.908442	0.0417028	56082
26	Mean of vertical disc diameter (left)	Ophthalmic	27853	NA	-0.00055989	0.908859	0.0415033	41808
18	INL-RPE thickness of central subfield (left)	Ophthalmic	28530	3	0.000479364	0.909213	0.0413345	56590
163	Total macular volume (left)	Ophthalmic	27820	NA	-0.000905467	0.909397	0.0412465	15798
133	Retinal pigment epithelium thickness at outer inferior subfield (left)	Ophthalmic	27834	NA	-0.000872207	0.909576	0.0411609	16958
64	Total macular volume (left)	Ophthalmic	27820	NA	0.000885891	0.911348	0.0403159	15798
30	Macular thickness at the inner superior subfield (left)	Ophthalmic	27808	4	-0.000468897	0.911441	0.0402714	56265
218	Corneal resistance factor (left)	Ophthalmic	5265	0	-0.000467904	0.911802	0.0400997	56043
214	Retinal pigment epithelium thickness at inner superior subfield (left)	Ophthalmic	27830	NA	0.000845653	0.91192	0.0400434	17113
181	ELM-ISOS thickness of inner subfield (left)	Ophthalmic	28516	1	0.000469214	0.91203	0.0399908	55441
113	Retinal pigment epithelium thickness at inner temporal subfield (left)	Ophthalmic	27832	NA	-0.000828187	0.913463	0.0393088	17220
252	avMSE	Ophthalmic	20261	NA	-0.000454033	0.914295	0.0389136	56189
98	Retinal pigment epithelium thickness at outer superior subfield (left)	Ophthalmic	27838	NA	-0.000824226	0.914639	0.0387503	16915
58	ELM-ISOS thickness of central subfield (left)	Ophthalmic	28514	-1	0.0004472	0.915503	0.0383403	56292
182	Macular thickness at the central subfield (left)	Ophthalmic	27802	-1	0.000444791	0.915836	0.0381823	56454
233	ISOS-RPE thickness of central subfield (left)	Ophthalmic	28522	2	-0.0004471	0.915953	0.0381266	55716
96	Retinal pigment epithelium thickness at outer inferior subfield (left)	Ophthalmic	27834	NA	0.000804761	0.916542	0.0378477	16958
55	Vertical cup to disc ratio (VCDR) regressed and transformed (left)	Ophthalmic	27855	NA	-0.000515781	0.916904	0.0376759	40921
219	Vertical cup to disc ratio (VCDR) (left)	Ophthalmic	27857	NA	0.000515438	0.916945	0.0376566	40935
252	Retinal pigment epithelium thickness at outer superior subfield (left)	Ophthalmic	27838	NA	-0.000797636	0.917383	0.0374494	16915
186	Mean of vertical disc diameter (left)	Ophthalmic	27853	NA	-0.000506526	0.917514	0.0373875	41808
219	avMSE	Ophthalmic	20261	NA	0.000433718	0.918116	0.0371025	56189
146	Intra-ocular pressure, Goldmann-correlated (left)	Ophthalmic	5263	0	0.000434317	0.918219	0.0370538	55893
228	Average ISOS-RPE thickness (left)	Ophthalmic	28528	2	-0.000430546	0.91954	0.0364296	55048
113	Vertical cup to disc ratio (VCDR) regressed and transformed (left)	Ophthalmic	27855	NA	0.000499136	0.919577	0.036412	40921
224	ISOS-RPE thickness of outer subfield (left)	Ophthalmic	28526	2	0.000424432	0.920709	0.0358775	55005
8	Retinal pigment epithelium thickness at central subfield (left)	Ophthalmic	27824	NA	0.000753565	0.921043	0.0357202	17304
92	Corneal resistance factor (left)	Ophthalmic	5265	0	0.000415881	0.921574	0.0354697	56043
220	Mean of vertical disc diameter (left)	Ophthalmic	27853	NA	-0.000480798	0.921689	0.0354154	41808
107	Macular thickness at the outer inferior subfield (left)	Ophthalmic	27812	-1	-0.00041309	0.922315	0.0351206	55731
213	Corneal resistance factor (left)	Ophthalmic	5265	0	-0.000411672	0.922365	0.035097	56043
54	Average retinal nerve fibre layer thickness (left)	Ophthalmic	28500	-1	0.000412719	0.922803	0.0348912	55131
211	ISOS-RPE thickness of central subfield (left)	Ophthalmic	28522	2	-0.000407767	0.923323	0.0346461	55716
194	Retinal pigment epithelium thickness at inner superior subfield (left)	Ophthalmic	27830	NA	0.000730678	0.923856	0.0343958	17113
61	Macular thickness at the inner nasal subfield (left)	Ophthalmic	27806	4	-0.000401857	0.924013	0.0343221	56337
166	Retinal pigment epithelium thickness at inner superior subfield (left)	Ophthalmic	27830	NA	0.000724634	0.924484	0.0341007	17113
9	Retinal pigment epithelium thickness at inner inferior subfield (left)	Ophthalmic	27826	NA	0.000722472	0.92468	0.0340086	17126
138	Mean of vertical disc diameter (left)	Ophthalmic	27853	NA	-0.000457294	0.925506	0.0336207	41808
101	Average INL-ELM thickness (left)	Ophthalmic	28512	3	0.000395455	0.925548	0.033601	55842
16	Average INL-RPE thickness (left)	Ophthalmic	28536	3	-0.000394177	0.92567	0.0335438	56020
67	Overall average retinal pigment epithelium thickness (left)	Ophthalmic	27822	-1	-0.000391396	0.926152	0.0333176	56082
162	Average retinal nerve fibre layer thickness (left)	Ophthalmic	28500	-1	0.00039429	0.92624	0.0332767	55131
194	Corneal resistance factor (left)	Ophthalmic	5265	0	0.000388854	0.926656	0.0330815	56043
146	Retinal pigment epithelium thickness at outer inferior subfield (left)	Ophthalmic	27834	NA	-0.000704797	0.926878	0.0329776	16958
51	Corneal hysteresis (left)	Ophthalmic	5264	0	0.000387377	0.926965	0.0329367	55995
64	ISOS-RPE thickness of central subfield (left)	Ophthalmic	28522	2	-0.000381203	0.928305	0.0323095	55716
150	ELM-ISOS thickness of central subfield (left)	Ophthalmic	28514	-1	0.000375689	0.928976	0.0319957	56292
21	Overall average retinal pigment epithelium thickness (left)	Ophthalmic	27822	-1	-0.000375484	0.929146	0.0319158	56082
94	INL-ELM thickness of the central subfield (left)	Ophthalmic	28506	3	0.000370798	0.929971	0.0315308	56175
3	Retinal pigment epithelium thickness at inner inferior subfield (left)	Ophthalmic	27826	NA	-0.000657982	0.931386	0.0308704	17126
84	Intra-ocular pressure, Goldmann-correlated (left)	Ophthalmic	5263	0	0.000362771	0.931654	0.0307451	55893
10	Corneal hysteresis (left)	Ophthalmic	5264	0	-0.000361184	0.931891	0.0306349	55995
250	Average ISOS-RPE thickness (left)	Ophthalmic	28528	2	-0.000359568	0.932769	0.0302257	55048
68	Intra-ocular pressure, corneal-compensated (left)	Ophthalmic	5262	-1	-0.000355351	0.932949	0.0301422	56061
14	INL-ELM thickness of the outer subfield (left)	Ophthalmic	28510	3	-0.000353762	0.933393	0.0299354	55817
27	Macular thickness at the outer temporal subfield (left)	Ophthalmic	27818	4	-0.000350423	0.933774	0.0297584	56236
192	Intra-ocular pressure, Goldmann-correlated (left)	Ophthalmic	5263	0	0.000343195	0.935334	0.0290331	55893
239	Retinal pigment epithelium thickness at inner nasal subfield (left)	Ophthalmic	27828	NA	-0.00059889	0.937331	0.028107	17238
200	Macular thickness at the central subfield (left)	Ophthalmic	27802	-1	-0.000320183	0.93936	0.0271678	56454
158	Intra-ocular pressure, corneal-compensated (left)	Ophthalmic	5262	-1	0.000320719	0.93947	0.0271169	56061
202	Total macular volume (left)	Ophthalmic	27820	NA	0.000596989	0.940191	0.0267839	15798
207	Vertical cup to disc ratio (VCDR) regressed and transformed (left)	Ophthalmic	27855	NA	0.000370617	0.940239	0.0267618	40921
32	Retinal pigment epithelium thickness at outer temporal subfield (left)	Ophthalmic	27840	NA	-0.000568582	0.94083	0.0264888	17045
86	Macular thickness at the outer superior subfield (left)	Ophthalmic	27816	4	-0.000312348	0.940859	0.0264756	56421
254	Intra-ocular pressure, Goldmann-correlated (left)	Ophthalmic	5263	0	0.000313023	0.941009	0.0264064	55893
48	Retinal pigment epithelium thickness at outer inferior subfield (left)	Ophthalmic	27834	NA	0.000552772	0.942619	0.0256637	16958
181	Vertical cup to disc ratio (VCDR) regressed and transformed (left)	Ophthalmic	27855	NA	0.000349542	0.943631	0.0251977	40921
242	Average INL-ELM thickness (left)	Ophthalmic	28512	3	0.000298917	0.943688	0.0251716	55842
42	Average INL-ELM thickness (left)	Ophthalmic	28512	3	0.000298674	0.943734	0.0251505	55842
223	Overall average retinal pigment epithelium thickness (left)	Ophthalmic	27822	-1	-0.000295709	0.944172	0.0249488	56082
112	Retinal pigment epithelium thickness at outer inferior subfield (left)	Ophthalmic	27834	NA	0.00053754	0.944198	0.0249371	16958
123	Corneal hysteresis (left)	Ophthalmic	5264	0	-0.000295685	0.94422	0.0249269	55995
175	ISOS-RPE thickness of central subfield (left)	Ophthalmic	28522	2	0.000292021	0.945047	0.0245465	55716
39	Retinal pigment epithelium thickness at inner temporal subfield (left)	Ophthalmic	27832	NA	0.00052196	0.945396	0.0243862	17220
118	ISOS-RPE thickness of inner subfield (left)	Ophthalmic	28524	2	-0.000287594	0.946019	0.0241001	55427
150	ISOS-RPE thickness of outer subfield (left)	Ophthalmic	28526	2	-0.000286256	0.946475	0.023891	55005
116	Corneal resistance factor (left)	Ophthalmic	5265	0	0.000282488	0.946683	0.0237955	56043
142	Corneal resistance factor (left)	Ophthalmic	5265	0	0.000280284	0.947098	0.023605	56043
223	Intra-ocular pressure, Goldmann-correlated (left)	Ophthalmic	5263	0	-0.000274236	0.948307	0.0230509	55893
171	Average INL-ELM thickness (left)	Ophthalmic	28512	3	0.00027418	0.948341	0.0230353	55842
171	Disc diameter after inverse rank normal transformation (left)	Ophthalmic	27851	NA	0.000315711	0.948454	0.0229836	41933
158	Retinal pigment epithelium thickness at outer temporal subfield (left)	Ophthalmic	27840	NA	-0.000491453	0.948845	0.0228049	17045
144	Vertical cup to disc ratio (VCDR) regressed and transformed (left)	Ophthalmic	27855	NA	-0.000316634	0.948931	0.0227655	40921
0	ISOS-RPE thickness of inner subfield (left)	Ophthalmic	28524	2	-0.000270946	0.94914	0.0226699	55427
149	Retinal pigment epithelium thickness at outer superior subfield (left)	Ophthalmic	27838	NA	0.000480094	0.950216	0.0221776	16915
132	Retinal pigment epithelium thickness at outer inferior subfield (left)	Ophthalmic	27834	NA	-0.00047791	0.95038	0.0221029	16958
90	Vertical cup to disc ratio (VCDR) (left)	Ophthalmic	27857	NA	-0.000305936	0.950645	0.0219815	40935
112	Macular thickness at the outer inferior subfield (left)	Ophthalmic	27812	-1	0.000260599	0.950946	0.0218443	55731
41	Macular thickness at the inner nasal subfield (left)	Ophthalmic	27806	4	-0.000258362	0.951103	0.0217725	56337
231	Retinal pigment epithelium thickness at outer temporal subfield (left)	Ophthalmic	27840	NA	-0.000469462	0.951131	0.0217598	17045
134	Disc diameter after inverse rank normal transformation (left)	Ophthalmic	27851	NA	-0.000298692	0.951229	0.0217148	41933
133	Retinal pigment epithelium thickness at inner inferior subfield (left)	Ophthalmic	27826	NA	-0.000465398	0.951438	0.0216193	17126
69	INL-RPE thickness of central subfield (left)	Ophthalmic	28530	3	0.000254981	0.951634	0.0215302	56590
106	Corneal resistance factor (left)	Ophthalmic	5265	0	-0.000250603	0.952693	0.0210469	56043
177	Vertical cup to disc ratio (VCDR) regressed and transformed (left)	Ophthalmic	27855	NA	-0.000289724	0.953266	0.020786	40921
230	logMAR, final (left)	Ophthalmic	5208	-1	-0.000245978	0.953342	0.0207514	56585
226	Vertical cup to disc ratio (VCDR) regressed and transformed (left)	Ophthalmic	27855	NA	-0.000287465	0.95363	0.0206203	40921
192	Retinal pigment epithelium thickness at central subfield (left)	Ophthalmic	27824	NA	0.000438445	0.954011	0.0204468	17304
137	Disc diameter after inverse rank normal transformation (left)	Ophthalmic	27851	NA	-0.000279739	0.954321	0.0203057	41933
117	Macular thickness at the inner inferior subfield (left)	Ophthalmic	27804	4	-0.000242483	0.954344	0.0202948	55749
14	Retinal pigment epithelium thickness at outer temporal subfield (left)	Ophthalmic	27840	NA	-0.000435925	0.954618	0.0201704	17045
12	ELM-ISOS thickness of inner subfield (left)	Ophthalmic	28516	1	0.000237344	0.955435	0.019799	55441
2	Mean of vertical disc diameter (left)	Ophthalmic	27853	NA	0.000272876	0.955506	0.0197664	41808
196	Macular thickness at the inner superior subfield (left)	Ophthalmic	27808	4	0.000234918	0.955563	0.0197405	56265
223	Disc diameter after inverse rank normal transformation (left)	Ophthalmic	27851	NA	-0.000258026	0.957863	0.0186967	41933
42	Mean of vertical disc diameter (left)	Ophthalmic	27853	NA	-0.000255458	0.958344	0.0184786	41808
222	Retinal pigment epithelium thickness at outer temporal subfield (left)	Ophthalmic	27840	NA	0.000399191	0.958439	0.0184357	17045
88	logMAR, final (left)	Ophthalmic	5208	-1	-0.000213353	0.959524	0.017944	56585
39	Retinal pigment epithelium thickness at inner nasal subfield (left)	Ophthalmic	27828	NA	0.000382619	0.959938	0.017757	17238
67	Retinal pigment epithelium thickness at outer superior subfield (left)	Ophthalmic	27838	NA	0.000386058	0.959958	0.0177477	16915
206	Total macular volume (left)	Ophthalmic	27820	NA	-0.000398966	0.960009	0.0177246	15798
140	Intra-ocular pressure, corneal-compensated (left)	Ophthalmic	5262	-1	0.000209555	0.960429	0.0175349	56061
181	Total macular volume (left)	Ophthalmic	27820	NA	0.000391139	0.960793	0.0173701	15798
223	Retinal pigment epithelium thickness at outer nasal subfield (left)	Ophthalmic	27836	NA	-0.000372202	0.961145	0.017211	17134
106	Corneal hysteresis (left)	Ophthalmic	5264	0	0.000204926	0.961325	0.0171298	55995
5	Retinal pigment epithelium thickness at outer nasal subfield (left)	Ophthalmic	27836	NA	0.000366341	0.961757	0.0169348	17134
139	ISOS-RPE thickness of central subfield (left)	Ophthalmic	28522	2	-0.000202749	0.961831	0.0169013	55716
242	Retinal pigment epithelium thickness at inner temporal subfield (left)	Ophthalmic	27832	NA	0.000359007	0.962428	0.0166319	17220
45	INL-RPE thickness of central subfield (left)	Ophthalmic	28530	3	-0.000196517	0.962714	0.0165026	56590
33	Retinal pigment epithelium thickness at outer temporal subfield (left)	Ophthalmic	27840	NA	0.000351162	0.963435	0.0161774	17045
193	logMAR, final (left)	Ophthalmic	5208	-1	0.000190374	0.963881	0.0159768	56585
193	Retinal pigment epithelium thickness at inner superior subfield (left)	Ophthalmic	27830	NA	-0.00034167	0.964352	0.0157644	17113
235	Intra-ocular pressure, Goldmann-correlated (left)	Ophthalmic	5263	0	-0.000187921	0.964564	0.0156689	55893
142	Intra-ocular pressure, Goldmann-correlated (left)	Ophthalmic	5263	0	-0.000186073	0.964913	0.0155121	55893
3	Average ELM-ISOS thickness (left)	Ophthalmic	28520	1	0.000185024	0.965416	0.0152856	54917
119	Corneal hysteresis (left)	Ophthalmic	5264	0	0.000181071	0.965824	0.015102	55995
117	Corneal resistance factor (left)	Ophthalmic	5265	0	0.000179613	0.966085	0.0149848	56043
175	ISOS-RPE thickness of outer subfield (left)	Ophthalmic	28526	2	0.000180193	0.966292	0.0148918	55005
88	INL-ELM thickness of the outer subfield (left)	Ophthalmic	28510	3	-0.000177616	0.966529	0.0147851	55817
108	Mean of vertical disc diameter (left)	Ophthalmic	27853	NA	0.000205109	0.966549	0.0147763	41808
210	Macular thickness at the outer nasal subfield (left)	Ophthalmic	27814	4	-0.000176298	0.966581	0.0147619	56480
96	Vertical cup to disc ratio (VCDR) (left)	Ophthalmic	27857	NA	-0.000201133	0.967541	0.0143307	40935
154	Macular thickness at the inner temporal subfield (left)	Ophthalmic	27810	4	0.000170982	0.967675	0.0142704	56176
231	logMAR, final (left)	Ophthalmic	5208	-1	-0.00016845	0.968038	0.0141077	56585
241	Macular thickness at the outer temporal subfield (left)	Ophthalmic	27818	4	-0.000168755	0.968079	0.0140892	56236
201	ISOS-RPE thickness of inner subfield (left)	Ophthalmic	28524	2	0.00016983	0.968107	0.0140764	55427
47	ISOS-RPE thickness of inner subfield (left)	Ophthalmic	28524	2	0.000167867	0.968476	0.0139112	55427
16	Total macular volume (left)	Ophthalmic	27820	NA	0.00030923	0.968999	0.0136768	15798
24	Disc diameter after inverse rank normal transformation (left)	Ophthalmic	27851	NA	-0.000188041	0.969285	0.0135485	41933
5	Retinal pigment epithelium thickness at inner temporal subfield (left)	Ophthalmic	27832	NA	0.000289787	0.969668	0.0133769	17220
2	ELM-ISOS thickness of outer subfield (left)	Ophthalmic	28518	1	-0.000162285	0.969677	0.0133728	54869
176	Macular thickness at the outer temporal subfield (left)	Ophthalmic	27818	4	-0.000157593	0.970189	0.0131435	56236
247	Macular thickness at the outer inferior subfield (left)	Ophthalmic	27812	-1	0.00015089	0.971585	0.0125192	55731
195	avMSE	Ophthalmic	20261	NA	0.000149868	0.971662	0.0124849	56189
123	Intra-ocular pressure, Goldmann-correlated (left)	Ophthalmic	5263	0	-0.000149774	0.971754	0.0124436	55893
30	Retinal pigment epithelium thickness at inner nasal subfield (left)	Ophthalmic	27828	NA	-0.000262721	0.972486	0.0121168	17238
165	Corneal resistance factor (left)	Ophthalmic	5265	0	0.000142663	0.973059	0.011861	56043
137	Retinal pigment epithelium thickness at central subfield (left)	Ophthalmic	27824	NA	0.000249237	0.973847	0.0115091	17304
161	Retinal pigment epithelium thickness at outer inferior subfield (left)	Ophthalmic	27834	NA	-0.000250911	0.973936	0.0114695	16958
175	Retinal pigment epithelium thickness at central subfield (left)	Ophthalmic	27824	NA	0.000246171	0.974169	0.0113657	17304
216	Retinal pigment epithelium thickness at inner superior subfield (left)	Ophthalmic	27830	NA	0.000244088	0.974529	0.0112052	17113
33	Average ganglion cell-inner plexiform layer thickness (left)	Ophthalmic	28504	-1	-0.000135419	0.97456	0.0111916	55460
249	Vertical cup to disc ratio (VCDR) (left)	Ophthalmic	27857	NA	-0.000157537	0.974574	0.0111853	40935
226	Retinal pigment epithelium thickness at outer superior subfield (left)	Ophthalmic	27838	NA	0.000236955	0.975417	0.0108099	16915
235	Retinal pigment epithelium thickness at inner inferior subfield (left)	Ophthalmic	27826	NA	0.000231801	0.975802	0.0106384	17126
72	Retinal pigment epithelium thickness at inner temporal subfield (left)	Ophthalmic	27832	NA	-0.000226859	0.976253	0.0104378	17220
130	Macular thickness at the inner nasal subfield (left)	Ophthalmic	27806	4	-0.000124988	0.976334	0.0104017	56337
239	Retinal pigment epithelium thickness at outer temporal subfield (left)	Ophthalmic	27840	NA	-0.000226031	0.97646	0.0103457	17045
227	Retinal pigment epithelium thickness at central subfield (left)	Ophthalmic	27824	NA	-0.000221763	0.976729	0.0102258	17304
199	Average ISOS-RPE thickness (left)	Ophthalmic	28528	2	-0.0001239	0.976809	0.0101901	55048
171	Retinal pigment epithelium thickness at outer superior subfield (left)	Ophthalmic	27838	NA	0.000223101	0.976854	0.0101706	16915
134	ELM-ISOS thickness of central subfield (left)	Ophthalmic	28514	-1	-0.000120578	0.977178	0.0100265	56292
67	logMAR, final (left)	Ophthalmic	5208	-1	0.000120183	0.977193	0.0100196	56585
62	Vertical cup to disc ratio (VCDR) regressed and transformed (left)	Ophthalmic	27855	NA	0.000139828	0.977435	0.00991216	40921
139	Macular thickness at the outer superior subfield (left)	Ophthalmic	27816	4	-0.000116386	0.977945	0.00968536	56421
69	Intra-ocular pressure, Goldmann-correlated (left)	Ophthalmic	5263	0	-0.000115725	0.978174	0.00958404	55893
95	Macular thickness at the inner superior subfield (left)	Ophthalmic	27808	4	-0.000114374	0.978357	0.00950276	56265
222	Intra-ocular pressure, corneal-compensated (left)	Ophthalmic	5262	-1	-0.000113227	0.978613	0.00938918	56061
30	Macular thickness at the inner temporal subfield (left)	Ophthalmic	27810	4	-0.000111205	0.978973	0.00922934	56176
251	INL-RPE thickness of central subfield (left)	Ophthalmic	28530	3	0.000108862	0.97934	0.00906643	56590
73	Macular thickness at the inner inferior subfield (left)	Ophthalmic	27804	4	0.000108985	0.979471	0.00900841	55749
195	Retinal pigment epithelium thickness at outer inferior subfield (left)	Ophthalmic	27834	NA	-0.000196577	0.979579	0.0089606	16958
211	Intra-ocular pressure, Goldmann-correlated (left)	Ophthalmic	5263	0	-0.000108128	0.979606	0.00894853	55893
23	Average INL-ELM thickness (left)	Ophthalmic	28512	3	-0.000107573	0.97972	0.00889803	55842
124	Macular thickness at the central subfield (left)	Ophthalmic	27802	-1	-0.000102065	0.980653	0.00848461	56454
2	Intra-ocular pressure, Goldmann-correlated (left)	Ophthalmic	5263	0	-0.000102703	0.980629	0.00849522	55893
150	logMAR, final (left)	Ophthalmic	5208	-1	0.000100756	0.980879	0.00838458	56585
62	Intra-ocular pressure, Goldmann-correlated (left)	Ophthalmic	5263	0	9.96726e-05	0.981201	0.00824221	55893
246	Macular thickness at the inner nasal subfield (left)	Ophthalmic	27806	4	-9.74551e-05	0.981546	0.0080894	56337
25	Macular thickness at the inner inferior subfield (left)	Ophthalmic	27804	4	-9.66674e-05	0.981791	0.00798105	55749
18	Corneal hysteresis (left)	Ophthalmic	5264	0	-9.55103e-05	0.981969	0.00790219	55995
13	INL-ELM thickness of the central subfield (left)	Ophthalmic	28506	3	-8.98241e-05	0.983015	0.0074398	56175
89	INL-RPE thickness of central subfield (left)	Ophthalmic	28530	3	-8.8415e-05	0.98322	0.00734933	56590
94	Retinal pigment epithelium thickness at outer superior subfield (left)	Ophthalmic	27838	NA	-0.000156565	0.983755	0.00711286	16915
127	Intra-ocular pressure, Goldmann-correlated (left)	Ophthalmic	5263	0	-8.52523e-05	0.98392	0.0070402	55893
133	Retinal pigment epithelium thickness at inner superior subfield (left)	Ophthalmic	27830	NA	0.00015339	0.983992	0.00700847	17113
251	Macular thickness at the outer inferior subfield (left)	Ophthalmic	27812	-1	8.46739e-05	0.984052	0.00698184	55731
224	Intra-ocular pressure, Goldmann-correlated (left)	Ophthalmic	5263	0	8.39751e-05	0.984161	0.0069339	55893
180	logMAR, final (left)	Ophthalmic	5208	-1	-7.8435e-05	0.985114	0.00651333	56585
41	Intra-ocular pressure, corneal-compensated (left)	Ophthalmic	5262	-1	7.87917e-05	0.985116	0.00651257	56061
134	Retinal pigment epithelium thickness at inner temporal subfield (left)	Ophthalmic	27832	NA	-0.000136398	0.985721	0.00624618	17220
199	Average ELM-ISOS thickness (left)	Ophthalmic	28520	1	7.50711e-05	0.985964	0.0061388	54917
220	Corneal resistance factor (left)	Ophthalmic	5265	0	6.89505e-05	0.986977	0.00569295	56043
80	Mean of vertical disc diameter (left)	Ophthalmic	27853	NA	-7.71203e-05	0.987419	0.00549842	41808
96	Intra-ocular pressure, Goldmann-correlated (left)	Ophthalmic	5263	0	6.60207e-05	0.987547	0.0054422	55893
242	Retinal pigment epithelium thickness at inner superior subfield (left)	Ophthalmic	27830	NA	0.000118872	0.987594	0.00542159	17113
2	Retinal pigment epithelium thickness at central subfield (left)	Ophthalmic	27824	NA	-0.000115898	0.987837	0.0053147	17304
61	Retinal pigment epithelium thickness at outer superior subfield (left)	Ophthalmic	27838	NA	0.000115068	0.988061	0.00521642	16915
47	Average INL-RPE thickness (left)	Ophthalmic	28536	3	-5.95331e-05	0.988758	0.00491001	56020
36	Retinal pigment epithelium thickness at outer inferior subfield (left)	Ophthalmic	27834	NA	-0.000105562	0.989033	0.00478924	16958
0	Corneal resistance factor (left)	Ophthalmic	5265	0	5.55491e-05	0.989508	0.00458066	56043
8	Retinal pigment epithelium thickness at inner inferior subfield (left)	Ophthalmic	27826	NA	-0.000100029	0.989556	0.00455945	17126
44	Retinal pigment epithelium thickness at outer inferior subfield (left)	Ophthalmic	27834	NA	9.81572e-05	0.989802	0.00445158	16958
185	Disc diameter after inverse rank normal transformation (left)	Ophthalmic	27851	NA	-6.18547e-05	0.989894	0.00441117	41933
80	Total macular volume (left)	Ophthalmic	27820	NA	0.000100302	0.989942	0.00439019	15798
140	Intra-ocular pressure, Goldmann-correlated (left)	Ophthalmic	5263	0	-5.30024e-05	0.990002	0.00436373	55893
59	Retinal pigment epithelium thickness at inner nasal subfield (left)	Ophthalmic	27828	NA	-8.95834e-05	0.990616	0.00409449	17238
139	Average ganglion cell-inner plexiform layer thickness (left)	Ophthalmic	28504	-1	-4.47934e-05	0.991584	0.00367067	55460
187	Macular thickness at the inner superior subfield (left)	Ophthalmic	27808	4	-4.32374e-05	0.991817	0.00356836	56265
97	Retinal pigment epithelium thickness at inner superior subfield (left)	Ophthalmic	27830	NA	7.72195e-05	0.991941	0.00351424	17113
82	Retinal pigment epithelium thickness at outer temporal subfield (left)	Ophthalmic	27840	NA	-7.14551e-05	0.992557	0.00324443	17045
59	Retinal pigment epithelium thickness at outer superior subfield (left)	Ophthalmic	27838	NA	-6.98376e-05	0.992754	0.00315857	16915
174	Retinal pigment epithelium thickness at inner nasal subfield (left)	Ophthalmic	27828	NA	5.82513e-05	0.993898	0.00265807	17238
141	Macular thickness at the central subfield (left)	Ophthalmic	27802	-1	-3.02558e-05	0.994264	0.00249813	56454
200	INL-ELM thickness of the central subfield (left)	Ophthalmic	28506	3	-2.8707e-05	0.994571	0.00236403	56175
172	Retinal pigment epithelium thickness at inner temporal subfield (left)	Ophthalmic	27832	NA	-5.23264e-05	0.994522	0.00238572	17220
113	Vertical cup to disc ratio (VCDR) (left)	Ophthalmic	27857	NA	3.24459e-05	0.994762	0.00228063	40935
122	logMAR, final (left)	Ophthalmic	5208	-1	2.44283e-05	0.995364	0.0020182	56585
244	Retinal pigment epithelium thickness at outer superior subfield (left)	Ophthalmic	27838	NA	-4.33608e-05	0.995501	0.00195841	16915
74	logMAR, final (left)	Ophthalmic	5208	-1	-2.35681e-05	0.995527	0.00194698	56585
121	Macular thickness at the outer nasal subfield (left)	Ophthalmic	27814	4	2.26806e-05	0.995699	0.00187176	56480
46	Macular thickness at the outer inferior subfield (left)	Ophthalmic	27812	-1	2.12237e-05	0.996002	0.00173961	55731
59	Retinal pigment epithelium thickness at inner superior subfield (left)	Ophthalmic	27830	NA	-3.78104e-05	0.996054	0.00171721	17113
83	Retinal pigment epithelium thickness at inner inferior subfield (left)	Ophthalmic	27826	NA	3.14471e-05	0.996717	0.00142828	17126
5	Retinal pigment epithelium thickness at inner inferior subfield (left)	Ophthalmic	27826	NA	3.02985e-05	0.996837	0.00137603	17126
148	ISOS-RPE thickness of central subfield (left)	Ophthalmic	28522	2	-1.60287e-05	0.996981	0.00131298	55716
0	Average ELM-ISOS thickness (left)	Ophthalmic	28520	1	1.36639e-05	0.997445	0.00111095	54917
92	Vertical cup to disc ratio (VCDR) (left)	Ophthalmic	27857	NA	-1.44093e-05	0.997674	0.00101136	40935
174	Retinal pigment epithelium thickness at inner inferior subfield (left)	Ophthalmic	27826	NA	-1.66414e-05	0.998262	0.000755243	17126
83	Retinal pigment epithelium thickness at inner nasal subfield (left)	Ophthalmic	27828	NA	-1.54051e-05	0.998386	0.000701376	17238
78	Intra-ocular pressure, corneal-compensated (left)	Ophthalmic	5262	-1	6.73141e-06	0.998728	0.000552621	56061
105	Macular thickness at the outer nasal subfield (left)	Ophthalmic	27814	4	5.88477e-06	0.998884	0.000484879	56480

### Sheet: Supplementary Table 1.4.
Supplementary Table 1.4: The results of CFP - ocular disease Welch's t test. The Bonferroni corrected threshold for statistical significance was p< 0.005. Results are ordered according to p-value.
Embedding	Disease	Total Cases	Total Controls	t statistic	p-value
180	Other cataract	1217	40759	-8.3494	1.75461e-16
188	Other cataract	1217	40759	-7.62105	4.8617e-14
239	Other cataract	1217	40759	6.68976	3.32929e-11
114	Other cataract	1217	40759	-6.66661	3.88224e-11
235	Other cataract	1217	40759	-6.65769	4.11438e-11
94	Other cataract	1217	40759	6.64614	4.43312e-11
237	Glaucoma	670	41306	-6.61225	7.5735e-11
55	Other cataract	1217	40759	-6.39798	2.19834e-10
68	Retinal detachments and breaks	270	41706	6.33591	9.73945e-10
65	Other cataract	1217	40759	6.04926	1.90721e-09
242	Other cataract	1217	40759	-6.02452	2.20844e-09
208	Other cataract	1217	40759	-5.91481	4.25386e-09
72	Other cataract	1217	40759	-5.52038	4.08882e-08
232	Other cataract	1217	40759	5.45655	5.81728e-08
91	Other cataract	1217	40759	5.4252	6.90158e-08
201	Other cataract	1217	40759	5.3571	9.99492e-08
247	Other cataract	1217	40759	-5.28534	1.47163e-07
155	Other cataract	1217	40759	5.19918	2.32606e-07
55	Glaucoma	670	41306	-5.13938	3.59299e-07
182	Other cataract	1217	40759	5.08534	4.21071e-07
247	Other retinal disorders	396	41580	-5.09779	5.29914e-07
39	Other cataract	1217	40759	4.97379	7.45293e-07
111	Senile cataract	120	41856	5.21456	7.8102e-07
180	Retinal detachments and breaks	270	41706	-5.0278	8.99978e-07
216	Other cataract	1217	40759	-4.88457	1.16694e-06
68	Other cataract	1217	40759	4.86237	1.30365e-06
37	Other cataract	1217	40759	4.85517	1.34959e-06
130	Glaucoma	670	41306	-4.8709	1.37765e-06
247	Retinal detachments and breaks	270	41706	-4.8482	2.0944e-06
148	Other cataract	1217	40759	4.74966	2.2677e-06
154	Other cataract	1217	40759	4.72693	2.52872e-06
114	Senile cataract	120	41856	-4.89737	3.07326e-06
47	Other cataract	1217	40759	-4.68539	3.09008e-06
138	Other cataract	1217	40759	-4.67401	3.26327e-06
248	Senile cataract	120	41856	-4.87557	3.36322e-06
92	Other cataract	1217	40759	-4.66078	3.47779e-06
219	Other cataract	1217	40759	4.57898	5.12256e-06
188	Senile cataract	120	41856	-4.72971	6.20469e-06
146	Other cataract	1217	40759	-4.52686	6.54026e-06
162	Other cataract	1217	40759	-4.52042	6.74241e-06
82	Glaucoma	670	41306	4.53393	6.81803e-06
65	Glaucoma	670	41306	4.53318	6.84876e-06
135	Other cataract	1217	40759	-4.45504	9.1138e-06
106	Other cataract	1217	40759	-4.41982	1.07068e-05
33	Other cataract	1217	40759	-4.41482	1.09514e-05
191	Other cataract	1217	40759	-4.39685	1.18905e-05
165	Other cataract	1217	40759	-4.37905	1.28839e-05
253	Other cataract	1217	40759	4.36648	1.36413e-05
79	Other cataract	1217	40759	-4.31161	1.74441e-05
195	Other cataract	1217	40759	-4.31009	1.75577e-05
235	Senile cataract	120	41856	-4.47226	1.77343e-05
145	Other cataract	1217	40759	4.28064	2.00148e-05
131	Glaucoma	670	41306	4.29136	2.02937e-05
68	Disorders of vitreous body	338	41638	4.31258	2.11213e-05
85	Other cataract	1217	40759	4.23464	2.45161e-05
124	Other cataract	1217	40759	-4.21477	2.67442e-05
217	Other cataract	1217	40759	4.21102	2.71874e-05
154	Senile cataract	120	41856	4.36071	2.76025e-05
180	Glaucoma	670	41306	-4.19322	3.10841e-05
34	Other cataract	1217	40759	4.16886	3.26488e-05
129	Glaucoma	670	41306	-4.14751	3.7793e-05
155	Glaucoma	670	41306	4.14394	3.83746e-05
239	Senile cataract	120	41856	4.25781	4.12914e-05
225	Other cataract	1217	40759	-4.10978	4.20943e-05
74	Other cataract	1217	40759	-4.09746	4.4364e-05
180	Senile cataract	120	41856	-4.22987	4.60176e-05
35	Other cataract	1217	40759	-4.0775	4.83099e-05
47	Senile cataract	120	41856	-4.17338	5.71582e-05
141	Glaucoma	670	41306	4.03823	5.98753e-05
72	Senile cataract	120	41856	-4.13575	6.60752e-05
76	Other cataract	1217	40759	3.96767	7.65852e-05
92	Senile cataract	120	41856	-4.08348	8.05247e-05
253	Senile cataract	120	41856	4.05434	8.98322e-05
151	Other cataract	1217	40759	3.9185	9.37641e-05
88	Other cataract	1217	40759	3.9139	9.55768e-05
145	Senile cataract	120	41856	4.02849	9.90465e-05
17	Glaucoma	670	41306	-3.87734	0.000115695
249	Retinal disorders in diseases classified elsewhere	164	41812	-3.94646	0.000117334
103	Glaucoma	670	41306	3.87201	0.000118162
195	Glaucoma	670	41306	-3.87139	0.000118455
144	Glaucoma	670	41306	-3.86843	0.000119873
68	Glaucoma	670	41306	3.85737	0.000125344
7	Other cataract	1217	40759	-3.82637	0.000136284
66	Glaucoma	670	41306	3.83377	0.000137745
63	Other cataract	1217	40759	-3.81284	0.000143855
21	Senile cataract	120	41856	-3.91067	0.000153149
94	Senile cataract	120	41856	3.90884	0.000154231
165	Senile cataract	120	41856	-3.89166	0.000164258
249	Other cataract	1217	40759	-3.75927	0.000177998
232	Disorders of vitreous body	338	41638	3.7754	0.00018823
237	Retinal disorders in diseases classified elsewhere	164	41812	-3.80576	0.000199229
26	Other cataract	1217	40759	3.72528	0.000203552
235	Retinal detachments and breaks	270	41706	-3.75943	0.000208462
91	Disorders of globe	75	41901	3.87384	0.000228727
133	Other cataract	1217	40759	3.69507	0.000229014
134	Other cataract	1217	40759	-3.69274	0.000231139
219	Glaucoma	670	41306	3.6851	0.000246523
42	Senile cataract	120	41856	3.7634	0.000261199
35	Glaucoma	670	41306	-3.66732	0.000263927
84	Other retinal disorders	396	41580	-3.65358	0.00029282
14	Other cataract	1217	40759	3.63051	0.000294
249	Glaucoma	670	41306	-3.63642	0.000296996
197	Other cataract	1217	40759	-3.62715	0.000297806
122	Other cataract	1217	40759	-3.6246	0.000300644
96	Other cataract	1217	40759	3.61817	0.000308151
103	Other cataract	1217	40759	3.61411	0.00031302
70	Senile cataract	120	41856	3.71145	0.000314047
197	Other retinal disorders	396	41580	-3.62547	0.000325357
98	Other cataract	1217	40759	-3.56927	0.000371099
202	Disorders of vitreous body	338	41638	-3.59156	0.000376742
42	Other cataract	1217	40759	3.55153	0.000396767
226	Other cataract	1217	40759	3.54235	0.000410735
37	Glaucoma	670	41306	3.54516	0.000418806
160	Other cataract	1217	40759	3.52397	0.000439961
98	Senile cataract	120	41856	-3.60043	0.000463568
3	Retinal disorders in diseases classified elsewhere	164	41812	3.56775	0.000472047
37	Retinal detachments and breaks	270	41706	3.53161	0.000484714
248	Other cataract	1217	40759	-3.48446	0.000509741
91	Disorders of vitreous body	338	41638	3.50317	0.00052064
97	Other cataract	1217	40759	-3.46015	0.000557424
216	Glaucoma	670	41306	-3.46105	0.000571107
130	Other cataract	1217	40759	-3.44516	0.000589073
82	Other cataract	1217	40759	3.43688	0.000607197
64	Disorders of vitreous body	338	41638	-3.45838	0.0006119
208	Senile cataract	120	41856	-3.50721	0.000638703
154	Retinal detachments and breaks	270	41706	3.44835	0.000653179
100	Senile cataract	120	41856	-3.48681	0.000684171
45	Other cataract	1217	40759	-3.40339	0.000685952
28	Glaucoma	670	41306	3.39399	0.000728162
151	Senile cataract	120	41856	3.45661	0.000757914
109	Other cataract	1217	40759	3.36999	0.000774022
84	Glaucoma	670	41306	-3.36539	0.000806704
188	Retinal detachments and breaks	270	41706	-3.38438	0.000818215
65	Senile cataract	120	41856	3.43394	0.000818225
241	Other cataract	1217	40759	3.34816	0.000837008
244	Senile cataract	120	41856	-3.42487	0.000843605
171	Disorders of vitreous body	338	41638	-3.3623	0.000860071
213	Other retinal disorders	396	41580	3.33977	0.000916613
251	Disorders of vitreous body	338	41638	3.34408	0.000916863
0	Retinal disorders in diseases classified elsewhere	164	41812	3.36234	0.000961594
197	Senile cataract	120	41856	-3.38109	0.000975916
26	Senile cataract	120	41856	3.36784	0.00101993
56	Other cataract	1217	40759	3.28607	0.00104324
24	Other cataract	1217	40759	-3.28347	0.00105285
20	Glaucoma	670	41306	3.28545	0.00106971
147	Senile cataract	120	41856	3.34352	0.00110523
113	Glaucoma	670	41306	3.26988	0.0011292
38	Other cataract	1217	40759	3.26158	0.00113709
219	Senile cataract	120	41856	3.29897	0.00127863
141	Other cataract	1217	40759	3.2165	0.00132976
136	Retinal vascular occlusions	89	41887	3.3015	0.00138854
109	Senile cataract	120	41856	3.2711	0.00139984
68	Disorders of globe	75	41901	3.31732	0.00140905
82	Disorders of vitreous body	338	41638	3.21837	0.00141217
16	Other retinal disorders	396	41580	3.20739	0.00144627
170	Other disorders of optic [2nd] nerve and visual pathways	34	41942	3.47074	0.00146599
182	Senile cataract	120	41856	3.24588	0.00151861
142	Glaucoma	670	41306	3.18294	0.00152289
239	Glaucoma	670	41306	3.18214	0.00152746
167	Other cataract	1217	40759	-3.17321	0.00154331
94	Retinal detachments and breaks	270	41706	3.18591	0.00161122
39	Retinal detachments and breaks	270	41706	3.18517	0.00161493
71	Glaucoma	670	41306	-3.15693	0.00166367
133	Disorders of vitreous body	338	41638	3.16876	0.00166875
51	Other cataract	1217	40759	3.14896	0.00167613
23	Other retinal disorders	396	41580	3.15954	0.00169961
6	Retinal disorders in diseases classified elsewhere	164	41812	-3.1875	0.00171792
43	Other cataract	1217	40759	3.14093	0.00172244
100	Other cataract	1217	40759	-3.1344	0.00176062
129	Other cataract	1217	40759	-3.13369	0.00176515
22	Other cataract	1217	40759	3.12514	0.00181671
39	Disorders of vitreous body	338	41638	3.14099	0.0018301
246	Other cataract	1217	40759	-3.12292	0.00183037
115	Other cataract	1217	40759	3.11028	0.00191018
60	Other retinal disorders	396	41580	3.12329	0.00191779
201	Disorders of vitreous body	338	41638	3.12339	0.00194015
206	Senile cataract	120	41856	3.16192	0.00198635
153	Other cataract	1217	40759	-3.09862	0.00198638
191	Senile cataract	120	41856	-3.16024	0.00199731
14	Senile cataract	120	41856	3.13421	0.00216837
68	Other retinal disorders	396	41580	3.08461	0.00217897
98	Other retinal disorders	396	41580	-3.08077	0.00220628
122	Other retinal disorders	396	41580	-3.06722	0.00230636
124	Senile cataract	120	41856	-3.10632	0.0023654
116	Other cataract	1217	40759	3.04068	0.00240782
96	Retinal vascular occlusions	89	41887	3.12398	0.0024125
39	Senile cataract	120	41856	3.09321	0.00246518
47	Glaucoma	670	41306	-3.03376	0.00250575
60	Senile cataract	120	41856	3.08691	0.00251293
67	Senile cataract	120	41856	-3.08465	0.00253158
124	Retinal detachments and breaks	270	41706	-3.04546	0.00255068
62	Other cataract	1217	40759	-3.02196	0.0025607
200	Other cataract	1217	40759	-3.01647	0.00260729
180	Other retinal disorders	396	41580	-3.02183	0.00267317
90	Senile cataract	120	41856	-3.06461	0.00269373
231	Disorders of vitreous body	338	41638	-3.01319	0.00277763
46	Other cataract	1217	40759	2.99697	0.00277892
204	Retinal detachments and breaks	270	41706	-3.01868	0.00277936
244	Other cataract	1217	40759	-2.97773	0.00295825
172	Senile cataract	120	41856	3.03006	0.00299684
251	Other cataract	1217	40759	2.97099	0.00302288
21	Other retinal disorders	396	41580	-2.97825	0.00307437
76	Retinal vascular occlusions	89	41887	3.03613	0.00314795
47	Disorders of globe	75	41901	-3.05237	0.00314961
78	Other cataract	1217	40759	2.95419	0.00319158
240	Other retinal disorders	396	41580	2.96001	0.00325816
112	Other cataract	1217	40759	2.94606	0.00327611
63	Retinal vascular occlusions	89	41887	3.01804	0.00332338
79	Retinal detachments and breaks	270	41706	-2.95986	0.00334889
106	Other retinal disorders	396	41580	-2.94368	0.00343152
86	Disorders of vitreous body	338	41638	2.94199	0.00348363
166	Glaucoma	670	41306	2.93111	0.00348887
247	Disorders of vitreous body	338	41638	-2.94123	0.00349141
30	Other cataract	1217	40759	-2.91609	0.0036056
82	Other retinal disorders	396	41580	2.92552	0.00363344
63	Senile cataract	120	41856	-2.95768	0.00373632
92	Retinal detachments and breaks	270	41706	-2.92227	0.00376668
23	Disorders of vitreous body	338	41638	2.91699	0.00376703
199	Glaucoma	670	41306	2.89955	0.00385563
155	Senile cataract	120	41856	2.93002	0.00406054
222	Other cataract	1217	40759	2.87732	0.00407705
104	Retinal disorders in diseases classified elsewhere	164	41812	2.91079	0.00410597
130	Retinal detachments and breaks	270	41706	-2.892	0.00413707
149	Senile cataract	120	41856	2.91573	0.0042376
110	Other cataract	1217	40759	-2.8541	0.00438491
114	Disorders of vitreous body	338	41638	-2.86129	0.00447833
59	Disorders of vitreous body	338	41638	2.85122	0.00461908
164	Retinal disorders in diseases classified elsewhere	164	41812	2.85567	0.00484937
93	Disorders of globe	75	41901	2.89327	0.00500011
111	Other cataract	1217	40759	2.80756	0.00506716
242	Senile cataract	120	41856	-2.85536	0.00506893
173	Senile cataract	120	41856	2.84322	0.00525223
57	Disorders of globe	75	41901	-2.87553	0.00526017
17	Other cataract	1217	40759	-2.79503	0.0052665
18	Other cataract	1217	40759	2.78854	0.00537252
90	Retinal disorders in diseases classified elsewhere	164	41812	2.81926	0.00540611
145	Retinal detachments and breaks	270	41706	2.79273	0.00559708
122	Retinal detachments and breaks	270	41706	-2.78199	0.00578005
140	Glaucoma	670	41306	2.76583	0.00582914
117	Other disorders of optic [2nd] nerve and visual pathways	34	41942	-2.93952	0.00595603
131	Senile cataract	120	41856	-2.79994	0.00596058
203	Other retinal disorders	396	41580	2.76256	0.00599879
210	Retinal vascular occlusions	89	41887	2.81249	0.0060564
218	Retinal disorders in diseases classified elsewhere	164	41812	2.77838	0.00609926
219	Retinal detachments and breaks	270	41706	2.75473	0.00626916
8	Glaucoma	670	41306	2.73998	0.0063023
74	Glaucoma	670	41306	-2.73385	0.0064195
246	Senile cataract	120	41856	-2.76262	0.0066401
250	Other cataract	1217	40759	-2.70828	0.00685236
43	Senile cataract	120	41856	2.75053	0.00687437
47	Other disorders of optic [2nd] nerve and visual pathways	34	41942	-2.87553	0.00700363
166	Disorders of vitreous body	338	41638	2.70893	0.00708872
142	Disorders of vitreous body	338	41638	2.70804	0.00710754
91	Senile cataract	120	41856	2.73557	0.00717407
36	Retinal vascular occlusions	89	41887	-2.74712	0.00728469
110	Senile cataract	120	41856	-2.7241	0.00741298
82	Retinal disorders in diseases classified elsewhere	164	41812	2.70918	0.00746068
200	Retinal detachments and breaks	270	41706	-2.6953	0.0074692
21	Glaucoma	670	41306	-2.6802	0.00753339
83	Other cataract	1217	40759	-2.67502	0.00756676
17	Retinal disorders in diseases classified elsewhere	164	41812	2.69821	0.0076984
107	Retinal disorders in diseases classified elsewhere	164	41812	2.69726	0.00772048
55	Senile cataract	120	41856	-2.70678	0.0077875
149	Other cataract	1217	40759	2.66243	0.00785454
27	Glaucoma	670	41306	2.66535	0.00787032
224	Disorders of vitreous body	338	41638	2.66934	0.00796253
120	Retinal detachments and breaks	270	41706	-2.66736	0.00810248
75	Retinal detachments and breaks	270	41706	-2.66695	0.00811212
173	Other cataract	1217	40759	2.64153	0.00835315
142	Retinal vascular occlusions	89	41887	2.69702	0.00837672
156	Senile cataract	120	41856	-2.67857	0.00843397
76	Senile cataract	120	41856	2.67556	0.00850609
96	Other retinal disorders	396	41580	2.63947	0.00862591
223	Other cataract	1217	40759	-2.61725	0.00896768
89	Glaucoma	670	41306	-2.61667	0.00907379
21	Other disorders of optic [2nd] nerve and visual pathways	34	41942	-2.76063	0.00933824
241	Glaucoma	670	41306	2.60208	0.00946432
159	Glaucoma	670	41306	-2.59905	0.0095474
34	Disorders of vitreous body	338	41638	2.59688	0.0098127
71	Other cataract	1217	40759	-2.5828	0.00990969
44	Retinal detachments and breaks	270	41706	-2.59692	0.00991786
49	Other cataract	1217	40759	-2.58233	0.0099227
113	Retinal detachments and breaks	270	41706	2.59192	0.0100593
68	Senile cataract	120	41856	2.61218	0.0101507
157	Retinal disorders in diseases classified elsewhere	164	41812	-2.5986	0.0102121
82	Retinal detachments and breaks	270	41706	2.58371	0.0102962
47	Other retinal disorders	396	41580	-2.5759	0.0103536
91	Other retinal disorders	396	41580	2.57208	0.010467
218	Other cataract	1217	40759	2.56142	0.0105372
153	Disorders of globe	75	41901	-2.62388	0.0105458
157	Senile cataract	120	41856	2.59572	0.0106212
0	Senile cataract	120	41856	-2.59479	0.0106489
66	Other cataract	1217	40759	2.5555	0.0107174
2	Glaucoma	670	41306	2.55582	0.010807
184	Disorders of globe	75	41901	-2.61227	0.010877
250	Disorders of vitreous body	338	41638	-2.55767	0.0109675
143	Disorders of globe	75	41901	-2.60893	0.010977
226	Other retinal disorders	396	41580	2.55418	0.011011
18	Senile cataract	120	41856	2.57285	0.0113081
113	Retinal disorders in diseases classified elsewhere	164	41812	2.56084	0.011342
216	Senile cataract	120	41856	-2.56627	0.0115142
58	Glaucoma	670	41306	-2.53261	0.0115418
6	Glaucoma	670	41306	-2.53149	0.0115784
148	Glaucoma	670	41306	2.52801	0.0116927
31	Glaucoma	670	41306	2.52333	0.0118476
87	Glaucoma	670	41306	2.52245	0.0118774
104	Glaucoma	670	41306	2.51894	0.0119955
146	Other retinal disorders	396	41580	-2.51969	0.012132
47	Disorders of vitreous body	338	41638	-2.51942	0.0122091
73	Glaucoma	670	41306	2.50688	0.0124086
250	Other disorders of optic [2nd] nerve and visual pathways	34	41942	2.63989	0.0125586
10	Glaucoma	670	41306	2.49743	0.0127408
26	Other retinal disorders	396	41580	2.49536	0.0129834
255	Other cataract	1217	40759	2.47743	0.0133606
55	Other disorders of optic [2nd] nerve and visual pathways	34	41942	-2.61407	0.0133644
80	Senile cataract	120	41856	-2.51015	0.0134019
166	Other cataract	1217	40759	2.4721	0.0135605
188	Disorders of vitreous body	338	41638	-2.48077	0.0135893
103	Other retinal disorders	396	41580	2.47489	0.0137384
62	Disorders of vitreous body	338	41638	-2.47595	0.0137719
40	Retinal disorders in diseases classified elsewhere	164	41812	-2.48913	0.0138025
245	Glaucoma	670	41306	2.46534	0.0139303
75	Retinal vascular occlusions	89	41887	2.50758	0.013981
201	Retinal disorders in diseases classified elsewhere	164	41812	2.48287	0.014038
63	Disorders of vitreous body	338	41638	2.46558	0.0141687
38	Glaucoma	670	41306	-2.45401	0.014373
201	Retinal detachments and breaks	270	41706	2.44072	0.0152952
166	Retinal disorders in diseases classified elsewhere	164	41812	2.44718	0.0154516
40	Senile cataract	120	41856	2.44392	0.0159867
190	Glaucoma	670	41306	-2.41194	0.016127
106	Senile cataract	120	41856	-2.43999	0.0161537
24	Glaucoma	670	41306	-2.40558	0.0164089
76	Other retinal disorders	396	41580	2.40876	0.0164554
80	Disorders of vitreous body	338	41638	2.40343	0.0167708
58	Other retinal disorders	396	41580	-2.39224	0.0172039
50	Other disorders of optic [2nd] nerve and visual pathways	34	41942	2.50658	0.0172836
103	Other disorders of optic [2nd] nerve and visual pathways	34	41942	2.50446	0.0173694
252	Other retinal disorders	396	41580	-2.38664	0.0174646
19	Other cataract	1217	40759	2.37603	0.0176455
118	Other disorders of optic [2nd] nerve and visual pathways	34	41942	2.49584	0.0177294
164	Retinal vascular occlusions	89	41887	2.41553	0.017772
108	Retinal vascular occlusions	89	41887	-2.41331	0.0178722
215	Other cataract	1217	40759	-2.3701	0.0179296
156	Other cataract	1217	40759	-2.36783	0.01804
200	Glaucoma	670	41306	-2.36478	0.0183157
199	Disorders of globe	75	41901	-2.40642	0.0185977
125	Senile cataract	120	41856	2.38221	0.0187853
142	Other retinal disorders	396	41580	2.35818	0.0188399
171	Other cataract	1217	40759	-2.35102	0.0188713
253	Retinal detachments and breaks	270	41706	2.36072	0.0189447
228	Senile cataract	120	41856	2.37444	0.0191658
86	Retinal detachments and breaks	270	41706	2.35416	0.0192744
130	Disorders of vitreous body	338	41638	-2.34719	0.0194842
162	Senile cataract	120	41856	-2.36692	0.0195452
231	Retinal disorders in diseases classified elsewhere	164	41812	-2.35671	0.0196163
122	Glaucoma	670	41306	-2.33739	0.0197039
130	Retinal disorders in diseases classified elsewhere	164	41812	-2.34934	0.0199956
84	Other cataract	1217	40759	-2.32582	0.0201826
165	Glaucoma	670	41306	-2.3194	0.0206634
230	Retinal disorders in diseases classified elsewhere	164	41812	2.33185	0.0209203
164	Glaucoma	670	41306	2.30873	0.0212531
77	Retinal disorders in diseases classified elsewhere	164	41812	-2.32262	0.0214244
51	Senile cataract	120	41856	2.33093	0.0214301
163	Disorders of globe	75	41901	-2.34917	0.0214764
242	Other disorders of optic [2nd] nerve and visual pathways	34	41942	2.41363	0.0214928
193	Other cataract	1217	40759	2.2966	0.0218017
229	Other retinal disorders	396	41580	-2.30228	0.0218288
139	Other cataract	1217	40759	2.29046	0.0221557
79	Other retinal disorders	396	41580	-2.2947	0.0222643
199	Retinal vascular occlusions	89	41887	-2.32657	0.0222761
236	Other disorders of optic [2nd] nerve and visual pathways	34	41942	2.39785	0.0222977
120	Senile cataract	120	41856	2.31125	0.0225291
27	Other cataract	1217	40759	2.2811	0.0227054
244	Disorders of globe	75	41901	-2.32453	0.0228329
224	Retinal disorders in diseases classified elsewhere	164	41812	2.29502	0.0229963
71	Disorders of vitreous body	338	41638	-2.28339	0.0230188
171	Retinal detachments and breaks	270	41706	-2.28108	0.0233145
22	Disorders of vitreous body	338	41638	2.27629	0.0234441
220	Other disorders of optic [2nd] nerve and visual pathways	34	41942	2.3732	0.0236003
150	Glaucoma	670	41306	-2.26671	0.0237155
227	Other disorders of optic [2nd] nerve and visual pathways	34	41942	-2.36777	0.0238991
239	Other disorders of optic [2nd] nerve and visual pathways	34	41942	2.36737	0.023923
129	Retinal detachments and breaks	270	41706	-2.26802	0.0241103
50	Glaucoma	670	41306	2.25617	0.0243717
164	Other cataract	1217	40759	-2.24709	0.0248032
207	Other retinal disorders	396	41580	-2.24576	0.0252619
16	Disorders of globe	75	41901	2.27776	0.0256176
179	Other cataract	1217	40759	2.23141	0.0258256
126	Glaucoma	670	41306	-2.22575	0.0263527
201	Disorders of globe	75	41901	2.26497	0.0264296
222	Retinal disorders in diseases classified elsewhere	164	41812	-2.23613	0.026692
90	Disorders of vitreous body	338	41638	2.22108	0.0269993
134	Disorders of vitreous body	338	41638	-2.22105	0.0270005
54	Disorders of globe	75	41901	2.25588	0.0270247
53	Other disorders of optic [2nd] nerve and visual pathways	34	41942	2.3045	0.0276156
51	Retinal disorders in diseases classified elsewhere	164	41812	-2.22222	0.0276333
39	Glaucoma	670	41306	2.20514	0.0277739
238	Disorders of vitreous body	338	41638	2.20522	0.0281015
139	Retinal detachments and breaks	270	41706	2.20732	0.0281252
117	Other cataract	1217	40759	-2.19733	0.0281742
206	Glaucoma	670	41306	2.19857	0.0282387
161	Disorders of vitreous body	338	41638	2.1918	0.0290672
91	Retinal detachments and breaks	270	41706	2.19078	0.0293149
176	Glaucoma	670	41306	-2.17612	0.0298851
73	Senile cataract	120	41856	-2.19595	0.030024
17	Senile cataract	120	41856	-2.1943	0.0301436
149	Disorders of vitreous body	338	41638	2.17583	0.0302521
148	Other disorders of optic [2nd] nerve and visual pathways	34	41942	-2.26021	0.0305188
30	Retinal detachments and breaks	270	41706	-2.17304	0.0306401
142	Disorders of globe	75	41901	2.19919	0.0309785
95	Glaucoma	670	41306	2.15866	0.0312195
237	Other cataract	1217	40759	-2.15344	0.0314706
141	Other retinal disorders	396	41580	2.15797	0.0315213
221	Glaucoma	670	41306	-2.15256	0.0316995
8	Other retinal disorders	396	41580	2.15272	0.031934
128	Retinal detachments and breaks	270	41706	2.15329	0.0321736
124	Other disorders of optic [2nd] nerve and visual pathways	34	41942	-2.228	0.032798
38	Other retinal disorders	396	41580	2.13838	0.033087
201	Other disorders of optic [2nd] nerve and visual pathways	34	41942	2.22226	0.0332238
9	Other cataract	1217	40759	-2.12895	0.0334472
107	Other cataract	1217	40759	2.12757	0.0335622
239	Disorders of vitreous body	338	41638	2.13187	0.0337288
205	Other cataract	1217	40759	2.12532	0.0337496
28	Other retinal disorders	396	41580	2.12974	0.033799
86	Glaucoma	670	41306	2.12569	0.0338826
251	Disorders of globe	75	41901	2.16062	0.0339523
216	Disorders of vitreous body	338	41638	-2.12785	0.0340627
44	Retinal disorders in diseases classified elsewhere	164	41812	2.13418	0.0343106
59	Glaucoma	670	41306	2.12054	0.0343159
152	Other disorders of optic [2nd] nerve and visual pathways	34	41942	2.20549	0.0344814
211	Other disorders of optic [2nd] nerve and visual pathways	34	41942	-2.20045	0.0348614
45	Other retinal disorders	396	41580	2.11322	0.0351964
218	Other disorders of optic [2nd] nerve and visual pathways	34	41942	-2.19463	0.0353252
21	Retinal detachments and breaks	270	41706	-2.10861	0.0358909
139	Retinal disorders in diseases classified elsewhere	164	41812	-2.11434	0.035994
56	Glaucoma	670	41306	-2.099	0.0361791
226	Senile cataract	120	41856	2.11479	0.0365219
143	Senile cataract	120	41856	2.11458	0.0365402
68	Other disorders of optic [2nd] nerve and visual pathways	34	41942	2.17867	0.0365893
244	Retinal vascular occlusions	89	41887	2.1224	0.0366012
144	Retinal disorders in diseases classified elsewhere	164	41812	-2.106	0.0367246
161	Retinal disorders in diseases classified elsewhere	164	41812	-2.10579	0.0367436
102	Other disorders of optic [2nd] nerve and visual pathways	34	41942	2.17672	0.0367452
220	Glaucoma	670	41306	2.09199	0.0368028
255	Disorders of vitreous body	338	41638	2.0955	0.0368618
33	Disorders of vitreous body	338	41638	-2.0937	0.037023
150	Other cataract	1217	40759	-2.08647	0.037133
207	Other cataract	1217	40759	2.08377	0.0373771
5	Retinal vascular occlusions	89	41887	2.11331	0.0373938
208	Glaucoma	670	41306	-2.08143	0.0377624
114	Disorders of globe	75	41901	-2.11407	0.0378667
202	Retinal detachments and breaks	270	41706	-2.08052	0.0384125
200	Senile cataract	120	41856	-2.09256	0.0385015
132	Retinal disorders in diseases classified elsewhere	164	41812	-2.0853	0.0385847
230	Glaucoma	670	41306	2.07165	0.0386693
89	Other disorders of optic [2nd] nerve and visual pathways	34	41942	-2.14565	0.0393366
232	Senile cataract	120	41856	2.08221	0.0394571
156	Retinal vascular occlusions	89	41887	2.08732	0.0397395
110	Glaucoma	670	41306	-2.05947	0.0398229
70	Disorders of globe	75	41901	2.09064	0.0399817
179	Senile cataract	120	41856	2.07619	0.0400201
120	Other cataract	1217	40759	2.05549	0.040033
0	Other retinal disorders	396	41580	2.05867	0.040168
54	Retinal detachments and breaks	270	41706	2.05548	0.0407855
142	Retinal disorders in diseases classified elsewhere	164	41812	-2.0608	0.0408962
183	Senile cataract	120	41856	-2.0655	0.041034
70	Other cataract	1217	40759	2.04294	0.0412615
4	Senile cataract	120	41856	-2.0612	0.0414499
247	Other disorders of optic [2nd] nerve and visual pathways	34	41942	-2.12101	0.0415068
133	Other retinal disorders	396	41580	2.04397	0.0416062
144	Other cataract	1217	40759	-2.03674	0.0418803
136	Other cataract	1217	40759	-2.03602	0.0419525
138	Senile cataract	120	41856	-2.05081	0.0424687
85	Senile cataract	120	41856	2.04764	0.0427834
219	Retinal vascular occlusions	89	41887	2.05106	0.0432169
24	Senile cataract	120	41856	-2.04201	0.0433481
40	Other cataract	1217	40759	2.02045	0.0435443
227	Other cataract	1217	40759	2.0195	0.0436418
249	Other retinal disorders	396	41580	-2.01907	0.0441421
108	Glaucoma	670	41306	2.01525	0.0442669
213	Retinal vascular occlusions	89	41887	2.03827	0.0445104
118	Glaucoma	670	41306	2.01175	0.0446353
23	Glaucoma	670	41306	-2.01149	0.0446604
74	Other retinal disorders	396	41580	-2.01369	0.0447083
208	Disorders of globe	75	41901	-2.04187	0.044716
193	Glaucoma	670	41306	2.00967	0.0448532
209	Retinal detachments and breaks	270	41706	2.01504	0.044884
2	Senile cataract	120	41856	-2.02353	0.0452458
135	Senile cataract	120	41856	-2.0201	0.045606
214	Other cataract	1217	40759	1.99746	0.0459857
74	Retinal disorders in diseases classified elsewhere	164	41812	-2.00903	0.0461688
96	Senile cataract	120	41856	2.01163	0.0465072
73	Retinal vascular occlusions	89	41887	-2.01819	0.0466069
83	Other retinal disorders	396	41580	1.99381	0.0468476
74	Disorders of vitreous body	338	41638	-1.99475	0.046862
119	Other cataract	1217	40759	1.98937	0.0468717
222	Senile cataract	120	41856	2.007	0.0470038
52	Other retinal disorders	396	41580	1.99067	0.0471936
20	Other cataract	1217	40759	1.98576	0.0472714
122	Senile cataract	120	41856	-2.00179	0.0475688
153	Senile cataract	120	41856	-1.99742	0.0480486
40	Glaucoma	670	41306	-1.97897	0.0482152
247	Retinal disorders in diseases classified elsewhere	164	41812	-1.98721	0.0485614
85	Retinal detachments and breaks	270	41706	1.98129	0.048565
239	Retinal detachments and breaks	270	41706	1.97865	0.0488639
254	Disorders of vitreous body	338	41638	-1.97676	0.0488701
61	Glaucoma	670	41306	-1.97178	0.0490322
17	Disorders of vitreous body	338	41638	-1.97474	0.0491001
158	Retinal vascular occlusions	89	41887	-1.99429	0.0492031
198	Retinal detachments and breaks	270	41706	-1.97422	0.0493656
22	Other disorders of optic [2nd] nerve and visual pathways	34	41942	-2.03601	0.0498279
71	Senile cataract	120	41856	-1.97756	0.0502764
147	Glaucoma	670	41306	1.96103	0.0502776
55	Retinal detachments and breaks	270	41706	-1.96594	0.0503204
76	Retinal detachments and breaks	270	41706	1.96583	0.0503343
19	Glaucoma	670	41306	1.95948	0.0504566
186	Retinal detachments and breaks	270	41706	-1.9598	0.0510389
52	Retinal vascular occlusions	89	41887	1.97805	0.0510394
149	Other retinal disorders	396	41580	1.95631	0.0511204
55	Other retinal disorders	396	41580	-1.95428	0.0513603
87	Retinal detachments and breaks	270	41706	1.9562	0.0514628
33	Retinal detachments and breaks	270	41706	-1.95534	0.0515642
117	Glaucoma	670	41306	-1.94399	0.0523021
236	Glaucoma	670	41306	1.93621	0.0532471
114	Retinal detachments and breaks	270	41706	-1.94011	0.0533982
40	Retinal detachments and breaks	270	41706	1.93914	0.0535154
112	Disorders of vitreous body	338	41638	1.9359	0.0537018
88	Senile cataract	120	41856	1.94677	0.0539068
173	Retinal detachments and breaks	270	41706	1.93264	0.0543183
255	Senile cataract	120	41856	1.9424	0.0544367
241	Retinal disorders in diseases classified elsewhere	164	41812	1.9362	0.0545615
218	Retinal vascular occlusions	89	41887	1.94765	0.0546279
234	Retinal vascular occlusions	89	41887	-1.94745	0.054655
75	Senile cataract	120	41856	-1.93927	0.0548208
204	Retinal vascular occlusions	89	41887	-1.94547	0.0548928
239	Retinal disorders in diseases classified elsewhere	164	41812	-1.92998	0.0553298
18	Retinal detachments and breaks	270	41706	1.92364	0.0554414
125	Retinal vascular occlusions	89	41887	1.93714	0.0559203
238	Retinal disorders in diseases classified elsewhere	164	41812	1.92443	0.0560277
53	Other cataract	1217	40759	-1.91087	0.0562421
54	Glaucoma	670	41306	-1.91179	0.0563162
192	Other cataract	1217	40759	-1.90681	0.0567653
220	Retinal vascular occlusions	89	41887	-1.93034	0.0567708
4	Glaucoma	670	41306	1.90739	0.0568848
3	Other cataract	1217	40759	-1.90301	0.0572614
27	Senile cataract	120	41856	1.91821	0.0574665
160	Other disorders of optic [2nd] nerve and visual pathways	34	41942	-1.9641	0.0579715
121	Retinal detachments and breaks	270	41706	-1.9039	0.057975
160	Retinal detachments and breaks	270	41706	-1.9028	0.0581206
85	Other retinal disorders	396	41580	-1.89915	0.0582598
118	Disorders of globe	75	41901	-1.91591	0.0592285
99	Other cataract	1217	40759	1.88714	0.0593665
188	Other retinal disorders	396	41580	-1.88843	0.059689
175	Other retinal disorders	396	41580	1.88719	0.0598521
41	Retinal disorders in diseases classified elsewhere	164	41812	1.89474	0.0598816
115	Senile cataract	120	41856	1.89626	0.0603376
196	Other disorders of optic [2nd] nerve and visual pathways	34	41942	1.94281	0.0605905
194	Retinal detachments and breaks	270	41706	1.88428	0.0605909
35	Retinal disorders in diseases classified elsewhere	164	41812	-1.88869	0.0606975
34	Senile cataract	120	41856	1.89227	0.0608698
81	Retinal disorders in diseases classified elsewhere	164	41812	1.88614	0.0610422
67	Retinal vascular occlusions	89	41887	1.89456	0.061423
221	Disorders of vitreous body	338	41638	1.87399	0.0617818
98	Other disorders of optic [2nd] nerve and visual pathways	34	41942	-1.92963	0.0622728
116	Disorders of vitreous body	338	41638	1.86902	0.0624715
205	Senile cataract	120	41856	1.87926	0.0626412
218	Disorders of globe	75	41901	-1.88847	0.0628651
44	Other cataract	1217	40759	-1.86163	0.0628851
211	Retinal disorders in diseases classified elsewhere	164	41812	1.87222	0.062955
102	Disorders of globe	75	41901	-1.88606	0.0631971
58	Disorders of vitreous body	338	41638	-1.86369	0.063222
141	Retinal disorders in diseases classified elsewhere	164	41812	1.87013	0.0632449
204	Other retinal disorders	396	41580	-1.84617	0.0656006
241	Other retinal disorders	396	41580	1.84402	0.0659158
152	Senile cataract	120	41856	1.85484	0.0660795
104	Other retinal disorders	396	41580	1.84007	0.0664927
67	Retinal detachments and breaks	270	41706	-1.84238	0.066506
144	Senile cataract	120	41856	-1.84643	0.0672965
154	Other disorders of optic [2nd] nerve and visual pathways	34	41942	1.88961	0.0676122
49	Other disorders of optic [2nd] nerve and visual pathways	34	41942	1.88903	0.067689
215	Retinal disorders in diseases classified elsewhere	164	41812	1.83872	0.0677624
175	Other cataract	1217	40759	-1.82275	0.0685716
75	Disorders of globe	75	41901	-1.84767	0.0686295
27	Retinal detachments and breaks	270	41706	1.82606	0.0689372
170	Retinal vascular occlusions	89	41887	-1.84121	0.0689439
16	Glaucoma	670	41306	-1.8215	0.0689633
126	Other retinal disorders	396	41580	-1.82069	0.0693962
74	Other disorders of optic [2nd] nerve and visual pathways	34	41942	-1.87137	0.0701658
193	Other disorders of optic [2nd] nerve and visual pathways	34	41942	1.87135	0.070176
238	Glaucoma	670	41306	1.81096	0.0705798
186	Glaucoma	670	41306	-1.80941	0.0708209
155	Retinal vascular occlusions	89	41887	1.82789	0.0709397
163	Retinal disorders in diseases classified elsewhere	164	41812	1.8171	0.0710237
26	Disorders of vitreous body	338	41638	1.80844	0.0714161
75	Other retinal disorders	396	41580	-1.80637	0.0716063
80	Glaucoma	670	41306	-1.80319	0.0717934
59	Other cataract	1217	40759	1.80064	0.071994
86	Retinal disorders in diseases classified elsewhere	164	41812	1.81053	0.0720402
185	Glaucoma	670	41306	1.79933	0.0724035
130	Other disorders of optic [2nd] nerve and visual pathways	34	41942	-1.84971	0.0733131
96	Glaucoma	670	41306	1.79189	0.0735876
140	Disorders of globe	75	41901	1.81459	0.073622
113	Other retinal disorders	396	41580	1.79307	0.0737131
180	Disorders of vitreous body	338	41638	-1.79134	0.0741211
251	Retinal detachments and breaks	270	41706	1.7911	0.0743849
123	Other cataract	1217	40759	-1.7854	0.0744315
107	Glaucoma	670	41306	1.78551	0.0746173
79	Senile cataract	120	41856	-1.79468	0.0752302
189	Disorders of vitreous body	338	41638	-1.77828	0.0762447
250	Glaucoma	670	41306	-1.77408	0.076489
247	Glaucoma	670	41306	-1.77369	0.0765554
154	Disorders of vitreous body	338	41638	1.77558	0.0766903
225	Senile cataract	120	41856	-1.78488	0.0768148
208	Retinal detachments and breaks	270	41706	-1.7755	0.0769337
172	Glaucoma	670	41306	-1.76998	0.0771707
5	Disorders of globe	75	41901	-1.78893	0.077703
118	Retinal disorders in diseases classified elsewhere	164	41812	-1.77107	0.0784033
61	Retinal disorders in diseases classified elsewhere	164	41812	1.76984	0.07861
182	Retinal detachments and breaks	270	41706	1.76349	0.0789401
217	Senile cataract	120	41856	1.77124	0.0790655
181	Disorders of vitreous body	338	41638	1.76085	0.0791563
128	Retinal disorders in diseases classified elsewhere	164	41812	-1.7632	0.0797244
137	Retinal disorders in diseases classified elsewhere	164	41812	-1.76248	0.0798456
233	Disorders of vitreous body	338	41638	-1.75581	0.0800156
177	Retinal detachments and breaks	270	41706	1.75683	0.0800701
214	Retinal vascular occlusions	89	41887	-1.76963	0.0802343
141	Disorders of globe	75	41901	-1.7728	0.0803616
242	Glaucoma	670	41306	-1.74976	0.0806031
163	Senile cataract	120	41856	-1.76156	0.0807013
216	Other retinal disorders	396	41580	-1.75056	0.0807837
12	Retinal disorders in diseases classified elsewhere	164	41812	1.7551	0.081107
50	Other retinal disorders	396	41580	-1.74714	0.0813765
93	Retinal disorders in diseases classified elsewhere	164	41812	-1.74876	0.0822019
59	Retinal detachments and breaks	270	41706	1.74179	0.082673
159	Retinal detachments and breaks	270	41706	1.74088	0.0828328
75	Retinal disorders in diseases classified elsewhere	164	41812	1.74354	0.0831062
88	Other retinal disorders	396	41580	1.73451	0.0835935
111	Retinal vascular occlusions	89	41887	-1.74973	0.0836368
235	Other disorders of optic [2nd] nerve and visual pathways	34	41942	-1.78308	0.0837572
180	Retinal vascular occlusions	89	41887	-1.74368	0.0846939
80	Other disorders of optic [2nd] nerve and visual pathways	34	41942	-1.77743	0.0846961
230	Other cataract	1217	40759	-1.72488	0.0847885
186	Other cataract	1217	40759	-1.72411	0.0849279
176	Retinal detachments and breaks	270	41706	1.72804	0.0851131
106	Retinal vascular occlusions	89	41887	-1.74003	0.0853356
134	Retinal vascular occlusions	89	41887	1.73608	0.0860317
122	Retinal vascular occlusions	89	41887	-1.734	0.0864034
39	Other disorders of optic [2nd] nerve and visual pathways	34	41942	1.76656	0.0865371
245	Retinal detachments and breaks	270	41706	1.72008	0.0865542
66	Disorders of vitreous body	338	41638	1.71819	0.0866683
147	Other cataract	1217	40759	1.71244	0.0870569
195	Senile cataract	120	41856	-1.7252	0.0870767
46	Retinal vascular occlusions	89	41887	-1.72937	0.0872322
106	Disorders of vitreous body	338	41638	-1.70788	0.0885652
20	Other retinal disorders	396	41580	1.70554	0.0888661
178	Other disorders of optic [2nd] nerve and visual pathways	34	41942	1.75181	0.0890819
19	Retinal vascular occlusions	89	41887	1.7174	0.0894086
175	Disorders of vitreous body	338	41638	1.70073	0.0898998
43	Retinal vascular occlusions	89	41887	-1.71405	0.0900165
102	Retinal detachments and breaks	270	41706	-1.70126	0.0900357
20	Retinal detachments and breaks	270	41706	1.70012	0.0902504
28	Other disorders of optic [2nd] nerve and visual pathways	34	41942	1.74248	0.0907229
174	Retinal disorders in diseases classified elsewhere	164	41812	1.70143	0.0907523
184	Retinal disorders in diseases classified elsewhere	164	41812	-1.70018	0.0909893
218	Senile cataract	120	41856	1.70374	0.0910278
232	Retinal disorders in diseases classified elsewhere	164	41812	1.69869	0.0912679
41	Retinal detachments and breaks	270	41706	1.69322	0.091556
184	Other cataract	1217	40759	-1.68841	0.0915733
177	Retinal vascular occlusions	89	41887	-1.70513	0.0916834
157	Disorders of globe	75	41901	1.7081	0.0917947
30	Disorders of vitreous body	338	41638	-1.68999	0.091941
47	Retinal detachments and breaks	270	41706	-1.69073	0.0920311
25	Disorders of globe	75	41901	-1.70673	0.0920427
88	Retinal vascular occlusions	89	41887	1.70137	0.0923875
100	Glaucoma	670	41306	-1.68318	0.0927911
149	Retinal detachments and breaks	270	41706	1.68393	0.0933413
21	Disorders of vitreous body	338	41638	-1.6821	0.0934612
231	Other retinal disorders	396	41580	-1.68102	0.0935361
129	Other retinal disorders	396	41580	-1.67953	0.0938271
176	Disorders of globe	75	41901	-1.69646	0.093987
182	Retinal disorders in diseases classified elsewhere	164	41812	-1.68247	0.094378
240	Retinal disorders in diseases classified elsewhere	164	41812	-1.68155	0.0945562
57	Retinal detachments and breaks	270	41706	-1.67362	0.0953559
249	Disorders of vitreous body	338	41638	-1.6722	0.0953979
210	Other cataract	1217	40759	1.6678	0.0955987
198	Senile cataract	120	41856	-1.67932	0.0957001
121	Other retinal disorders	396	41580	-1.66915	0.0958651
143	Other cataract	1217	40759	1.6651	0.0961366
139	Senile cataract	120	41856	1.67685	0.096184
206	Retinal detachments and breaks	270	41706	1.66875	0.096315
20	Retinal disorders in diseases classified elsewhere	164	41812	1.67106	0.0966118
161	Other disorders of optic [2nd] nerve and visual pathways	34	41942	-1.70835	0.0969468
237	Other retinal disorders	396	41580	-1.66207	0.0972774
125	Other cataract	1217	40759	-1.65804	0.0975518
88	Retinal disorders in diseases classified elsewhere	164	41812	1.66433	0.0979499
183	Other cataract	1217	40759	-1.65471	0.0982271
181	Retinal detachments and breaks	270	41706	1.65907	0.0982527
20	Disorders of vitreous body	338	41638	1.6562	0.0985965
227	Retinal disorders in diseases classified elsewhere	164	41812	-1.66086	0.0986487
169	Senile cataract	120	41856	-1.66208	0.0991151
152	Retinal disorders in diseases classified elsewhere	164	41812	-1.65713	0.0994028
151	Glaucoma	670	41306	1.64961	0.0994772
41	Senile cataract	120	41856	-1.65938	0.0996578
130	Other retinal disorders	396	41580	-1.64976	0.0997729
3	Disorders of vitreous body	338	41638	1.65035	0.0997869
130	Senile cataract	120	41856	-1.65768	0.0999999
158	Senile cataract	120	41856	1.65708	0.100122
203	Retinal detachments and breaks	270	41706	1.64853	0.100396
189	Glaucoma	670	41306	-1.64465	0.100496
207	Glaucoma	670	41306	1.64198	0.101049
65	Other retinal disorders	396	41580	1.64316	0.101131
79	Disorders of vitreous body	338	41638	-1.64286	0.101331
9	Other retinal disorders	396	41580	1.64167	0.101438
150	Retinal disorders in diseases classified elsewhere	164	41812	-1.64674	0.101521
47	Retinal disorders in diseases classified elsewhere	164	41812	-1.64663	0.101546
69	Glaucoma	670	41306	-1.63772	0.101936
172	Other cataract	1217	40759	1.63312	0.102687
69	Other cataract	1217	40759	-1.62968	0.103414
12	Other retinal disorders	396	41580	-1.63137	0.103595
22	Disorders of globe	75	41901	-1.64666	0.103854
238	Senile cataract	120	41856	-1.6389	0.10386
221	Retinal detachments and breaks	270	41706	-1.62849	0.104576
132	Other cataract	1217	40759	-1.62336	0.104757
238	Other retinal disorders	396	41580	1.62211	0.105564
112	Retinal disorders in diseases classified elsewhere	164	41812	-1.62578	0.105913
162	Glaucoma	670	41306	-1.61803	0.106111
193	Retinal detachments and breaks	270	41706	1.61996	0.106398
147	Retinal detachments and breaks	270	41706	1.61535	0.107394
35	Disorders of vitreous body	338	41638	-1.61376	0.107496
99	Senile cataract	120	41856	1.62099	0.107653
99	Other disorders of optic [2nd] nerve and visual pathways	34	41942	-1.65213	0.107983
113	Disorders of vitreous body	338	41638	1.6105	0.10821
15	Other disorders of optic [2nd] nerve and visual pathways	34	41942	1.64909	0.108607
49	Retinal detachments and breaks	270	41706	-1.60952	0.108658
93	Glaucoma	670	41306	-1.60557	0.108823
0	Disorders of globe	75	41901	1.6214	0.109169
2	Retinal vascular occlusions	89	41887	1.61749	0.109338
60	Retinal detachments and breaks	270	41706	-1.60624	0.109378
114	Other disorders of optic [2nd] nerve and visual pathways	34	41942	-1.64511	0.109431
186	Retinal vascular occlusions	89	41887	-1.61622	0.10961
85	Retinal vascular occlusions	89	41887	-1.61559	0.109748
232	Glaucoma	670	41306	1.60114	0.109803
244	Retinal detachments and breaks	270	41706	-1.60258	0.110186
69	Disorders of globe	75	41901	-1.6148	0.110593
125	Glaucoma	670	41306	1.59719	0.110679
111	Disorders of globe	75	41901	1.61245	0.111113
231	Other cataract	1217	40759	1.59003	0.112074
250	Senile cataract	120	41856	-1.59972	0.112293
115	Other disorders of optic [2nd] nerve and visual pathways	34	41942	-1.6285	0.112916
247	Disorders of globe	75	41901	-1.60195	0.11341
63	Glaucoma	670	41306	-1.58471	0.11349
164	Other disorders of optic [2nd] nerve and visual pathways	34	41942	1.62538	0.113564
164	Other retinal disorders	396	41580	1.58315	0.114172
32	Other retinal disorders	396	41580	-1.5825	0.11432
249	Retinal detachments and breaks	270	41706	-1.58296	0.114591
228	Retinal detachments and breaks	270	41706	-1.58285	0.114614
224	Glaucoma	670	41306	1.57796	0.115032
251	Other disorders of optic [2nd] nerve and visual pathways	34	41942	1.6182	0.115124
135	Retinal detachments and breaks	270	41706	-1.57779	0.115774
105	Disorders of vitreous body	338	41638	-1.57621	0.1159
88	Other disorders of optic [2nd] nerve and visual pathways	34	41942	1.61268	0.116325
84	Retinal detachments and breaks	270	41706	-1.5744	0.116557
102	Other cataract	1217	40759	-1.57016	0.116625
8	Disorders of globe	75	41901	-1.58624	0.116935
65	Retinal detachments and breaks	270	41706	1.57017	0.117536
99	Disorders of globe	75	41901	-1.58348	0.117563
84	Retinal vascular occlusions	89	41887	-1.5805	0.117565
132	Senile cataract	120	41856	-1.57602	0.117661
233	Other retinal disorders	396	41580	-1.56492	0.118386
203	Senile cataract	120	41856	1.5723	0.118523
139	Glaucoma	670	41306	1.56054	0.119091
215	Retinal detachments and breaks	270	41706	-1.5615	0.119567
182	Other retinal disorders	396	41580	1.55877	0.119837
107	Retinal detachments and breaks	270	41706	1.55994	0.119934
161	Retinal vascular occlusions	89	41887	-1.57005	0.119977
184	Glaucoma	670	41306	-1.55603	0.120157
234	Senile cataract	120	41856	1.56499	0.120226
212	Glaucoma	670	41306	1.55463	0.120492
7	Retinal detachments and breaks	270	41706	1.55678	0.120684
160	Senile cataract	120	41856	1.56234	0.120847
214	Retinal disorders in diseases classified elsewhere	164	41812	-1.55846	0.121043
3	Other retinal disorders	396	41580	1.55118	0.121643
144	Retinal detachments and breaks	270	41706	-1.55129	0.121991
226	Disorders of globe	75	41901	1.56282	0.122349
88	Retinal detachments and breaks	270	41706	1.54967	0.122381
66	Retinal vascular occlusions	89	41887	1.55971	0.122398
25	Other cataract	1217	40759	1.5421	0.123295
20	Other disorders of optic [2nd] nerve and visual pathways	34	41942	1.57793	0.124106
58	Senile cataract	120	41856	1.5486	0.124118
69	Other retinal disorders	396	41580	-1.53551	0.125445
13	Other cataract	1217	40759	-1.53196	0.125777
139	Other retinal disorders	396	41580	1.53276	0.12612
187	Disorders of globe	75	41901	-1.54519	0.126549
0	Retinal detachments and breaks	270	41706	-1.53058	0.127034
113	Other disorders of optic [2nd] nerve and visual pathways	34	41942	1.56419	0.127297
66	Retinal disorders in diseases classified elsewhere	164	41812	1.53219	0.127397
138	Retinal disorders in diseases classified elsewhere	164	41812	-1.5313	0.127614
162	Other retinal disorders	396	41580	1.52658	0.127652
78	Senile cataract	120	41856	1.53366	0.127753
159	Disorders of globe	75	41901	1.53929	0.127986
166	Retinal vascular occlusions	89	41887	1.536	0.128106
1	Glaucoma	670	41306	-1.52233	0.128384
16	Retinal disorders in diseases classified elsewhere	164	41812	-1.5279	0.128457
37	Other retinal disorders	396	41580	1.52094	0.12906
37	Disorders of vitreous body	338	41638	1.52146	0.129067
82	Retinal vascular occlusions	89	41887	1.5292	0.129783
149	Other disorders of optic [2nd] nerve and visual pathways	34	41942	1.55141	0.130332
111	Other retinal disorders	396	41580	-1.51565	0.130393
100	Other disorders of optic [2nd] nerve and visual pathways	34	41942	-1.54884	0.130939
123	Other retinal disorders	396	41580	-1.51032	0.131744
83	Disorders of vitreous body	338	41638	-1.51024	0.131903
9	Retinal disorders in diseases classified elsewhere	164	41812	-1.51394	0.131962
253	Other retinal disorders	396	41580	1.50937	0.13199
5	Other cataract	1217	40759	1.50686	0.132091
255	Retinal vascular occlusions	89	41887	1.51952	0.132201
13	Other retinal disorders	396	41580	-1.50789	0.132368
86	Other retinal disorders	396	41580	1.50777	0.1324
32	Disorders of globe	75	41901	-1.52129	0.132428
167	Senile cataract	120	41856	-1.51461	0.132507
171	Disorders of globe	75	41901	-1.52063	0.1326
2	Other retinal disorders	396	41580	-1.50525	0.133045
233	Other cataract	1217	40759	1.50294	0.133099
0	Other cataract	1217	40759	-1.50202	0.133337
215	Glaucoma	670	41306	-1.50172	0.133625
73	Retinal disorders in diseases classified elsewhere	164	41812	1.50735	0.13364
49	Retinal disorders in diseases classified elsewhere	164	41812	-1.50438	0.134401
20	Disorders of globe	75	41901	1.51309	0.134499
48	Other retinal disorders	396	41580	1.49843	0.134805
76	Retinal disorders in diseases classified elsewhere	164	41812	1.50279	0.134814
42	Retinal vascular occlusions	89	41887	-1.50913	0.134827
89	Other cataract	1217	40759	-1.49596	0.134909
140	Disorders of vitreous body	338	41638	1.49801	0.135052
108	Other retinal disorders	396	41580	1.49624	0.135375
55	Retinal vascular occlusions	89	41887	-1.50671	0.135451
58	Retinal vascular occlusions	89	41887	-1.50661	0.135477
13	Disorders of globe	75	41901	1.50837	0.135698
144	Other retinal disorders	396	41580	-1.49468	0.13578
121	Glaucoma	670	41306	1.49193	0.136175
87	Retinal vascular occlusions	89	41887	1.50182	0.136706
168	Retinal disorders in diseases classified elsewhere	164	41812	1.48845	0.138545
80	Retinal disorders in diseases classified elsewhere	164	41812	1.48608	0.139175
183	Disorders of globe	75	41901	1.49366	0.139503
9	Glaucoma	670	41306	-1.47893	0.139613
124	Disorders of vitreous body	338	41638	-1.47727	0.140523
141	Disorders of vitreous body	338	41638	1.47628	0.140784
225	Disorders of globe	75	41901	-1.48703	0.14124
209	Retinal vascular occlusions	89	41887	1.48447	0.14124
181	Retinal disorders in diseases classified elsewhere	164	41812	1.47621	0.1418
177	Other retinal disorders	396	41580	1.47065	0.142166
45	Glaucoma	670	41306	1.46936	0.14219
156	Glaucoma	670	41306	1.46886	0.142326
229	Disorders of globe	75	41901	1.48128	0.142762
22	Senile cataract	120	41856	1.47276	0.14344
92	Disorders of vitreous body	338	41638	-1.46574	0.143637
92	Disorders of globe	75	41901	-1.47525	0.144375
49	Disorders of globe	75	41901	1.47412	0.144676
252	Senile cataract	120	41856	1.46526	0.145469
11	Other cataract	1217	40759	1.45641	0.145522
105	Disorders of globe	75	41901	-1.46709	0.146572
206	Retinal vascular occlusions	89	41887	-1.46423	0.14668
99	Retinal disorders in diseases classified elsewhere	164	41812	-1.45425	0.147783
57	Other cataract	1217	40759	-1.44742	0.148022
36	Other retinal disorders	396	41580	1.44756	0.148519
215	Retinal vascular occlusions	89	41887	-1.45629	0.148854
131	Other cataract	1217	40759	-1.44416	0.148935
31	Retinal disorders in diseases classified elsewhere	164	41812	1.44879	0.1493
155	Other disorders of optic [2nd] nerve and visual pathways	34	41942	-1.47602	0.149402
244	Disorders of vitreous body	338	41638	-1.44455	0.1495
191	Other retinal disorders	396	41580	-1.44376	0.149584
185	Retinal detachments and breaks	270	41706	1.44468	0.149697
190	Other cataract	1217	40759	-1.43992	0.150134
131	Retinal vascular occlusions	89	41887	-1.45124	0.150252
11	Disorders of globe	75	41901	1.45134	0.1509
153	Retinal detachments and breaks	270	41706	-1.43835	0.151482
212	Disorders of vitreous body	338	41638	1.4355	0.152057
195	Retinal detachments and breaks	270	41706	-1.43618	0.1521
186	Senile cataract	120	41856	-1.4398	0.152537
200	Other retinal disorders	396	41580	-1.43329	0.15255
104	Senile cataract	120	41856	-1.43961	0.152591
148	Disorders of vitreous body	338	41638	1.43245	0.152926
63	Other disorders of optic [2nd] nerve and visual pathways	34	41942	-1.45222	0.155854
255	Retinal disorders in diseases classified elsewhere	164	41812	1.42511	0.156021
220	Other retinal disorders	396	41580	1.41958	0.156504
58	Retinal disorders in diseases classified elsewhere	164	41812	-1.42217	0.156869
120	Disorders of vitreous body	338	41638	-1.41846	0.156964
73	Other disorders of optic [2nd] nerve and visual pathways	34	41942	1.44824	0.156971
216	Retinal detachments and breaks	270	41706	-1.41851	0.157185
107	Disorders of vitreous body	338	41638	1.41604	0.157673
201	Senile cataract	120	41856	1.42094	0.157936
95	Retinal detachments and breaks	270	41706	-1.41508	0.158187
248	Disorders of vitreous body	338	41638	1.41401	0.158269
81	Retinal vascular occlusions	89	41887	1.42083	0.158885
165	Retinal detachments and breaks	270	41706	-1.41087	0.159424
179	Other disorders of optic [2nd] nerve and visual pathways	34	41942	-1.4394	0.159441
185	Retinal vascular occlusions	89	41887	1.41725	0.159923
174	Retinal vascular occlusions	89	41887	-1.41634	0.160194
240	Retinal detachments and breaks	270	41706	-1.40806	0.160254
222	Other disorders of optic [2nd] nerve and visual pathways	34	41942	1.43616	0.16035
157	Disorders of vitreous body	338	41638	-1.40509	0.160901
84	Disorders of globe	75	41901	-1.41485	0.161295
225	Other retinal disorders	396	41580	-1.39908	0.162558
229	Retinal vascular occlusions	89	41887	-1.40684	0.162982
213	Retinal disorders in diseases classified elsewhere	164	41812	1.39997	0.163408
85	Disorders of vitreous body	338	41638	1.39553	0.163763
78	Retinal disorders in diseases classified elsewhere	164	41812	-1.39842	0.163874
167	Other retinal disorders	396	41580	1.39466	0.163885
67	Glaucoma	670	41306	-1.39354	0.163905
212	Disorders of globe	75	41901	1.40493	0.164212
226	Disorders of vitreous body	338	41638	1.3907	0.165218
86	Retinal vascular occlusions	89	41887	-1.39475	0.166591
133	Retinal detachments and breaks	270	41706	-1.38647	0.166735
3	Senile cataract	120	41856	-1.39077	0.166872
237	Retinal vascular occlusions	89	41887	-1.39289	0.167148
134	Glaucoma	670	41306	1.38259	0.167237
194	Retinal vascular occlusions	89	41887	1.39235	0.167308
179	Disorders of vitreous body	338	41638	-1.38297	0.167575
22	Retinal detachments and breaks	270	41706	1.38316	0.167747
214	Disorders of vitreous body	338	41638	-1.38171	0.167961
204	Retinal disorders in diseases classified elsewhere	164	41812	1.38357	0.168368
208	Disorders of vitreous body	338	41638	-1.37929	0.168705
4	Other disorders of optic [2nd] nerve and visual pathways	34	41942	1.40615	0.169016
132	Retinal detachments and breaks	270	41706	-1.37699	0.169645
201	Glaucoma	670	41306	1.37377	0.169959
55	Disorders of vitreous body	338	41638	-1.37014	0.171541
65	Disorders of vitreous body	338	41638	1.36759	0.172338
191	Other disorders of optic [2nd] nerve and visual pathways	34	41942	1.39484	0.172372
168	Disorders of globe	75	41901	-1.37537	0.173152
71	Other disorders of optic [2nd] nerve and visual pathways	34	41942	-1.391	0.173524
202	Retinal vascular occlusions	89	41887	-1.3681	0.17475
49	Disorders of vitreous body	338	41638	-1.35942	0.174907
134	Retinal detachments and breaks	270	41706	-1.35935	0.175159
8	Disorders of vitreous body	338	41638	1.3547	0.176406
169	Glaucoma	670	41306	-1.35329	0.176406
64	Retinal detachments and breaks	270	41706	-1.35412	0.17682
49	Glaucoma	670	41306	-1.34615	0.178694
210	Glaucoma	670	41306	-1.34126	0.180278
97	Senile cataract	120	41856	-1.34712	0.180485
131	Retinal disorders in diseases classified elsewhere	164	41812	1.34263	0.181244
90	Other cataract	1217	40759	-1.33627	0.181697
234	Disorders of vitreous body	338	41638	1.33548	0.182605
124	Retinal disorders in diseases classified elsewhere	164	41812	-1.33609	0.183368
48	Retinal vascular occlusions	89	41887	1.33999	0.183681
214	Other disorders of optic [2nd] nerve and visual pathways	34	41942	-1.35763	0.183776
245	Other cataract	1217	40759	1.3279	0.184446
247	Senile cataract	120	41856	-1.33425	0.184655
54	Other cataract	1217	40759	1.32556	0.18522
133	Senile cataract	120	41856	1.33029	0.185952
198	Disorders of globe	75	41901	-1.33468	0.186059
104	Other disorders of optic [2nd] nerve and visual pathways	34	41942	1.34319	0.188363
7	Glaucoma	670	41306	1.31652	0.188436
230	Other retinal disorders	396	41580	1.31683	0.188645
116	Retinal detachments and breaks	270	41706	1.31784	0.188662
32	Retinal disorders in diseases classified elsewhere	164	41812	1.31907	0.188983
37	Retinal disorders in diseases classified elsewhere	164	41812	1.31887	0.189046
78	Retinal vascular occlusions	89	41887	-1.32228	0.189488
25	Retinal disorders in diseases classified elsewhere	164	41812	1.31491	0.19037
187	Other cataract	1217	40759	-1.30641	0.191648
9	Disorders of vitreous body	338	41638	-1.30827	0.191659
14	Glaucoma	670	41306	-1.30435	0.19255
45	Disorders of vitreous body	338	41638	1.30384	0.193163
21	Other cataract	1217	40759	-1.29995	0.193849
227	Disorders of vitreous body	338	41638	1.3014	0.193997
127	Glaucoma	670	41306	1.29982	0.194095
150	Disorders of vitreous body	338	41638	-1.30027	0.194383
163	Other retinal disorders	396	41580	-1.29973	0.194438
249	Retinal vascular occlusions	89	41887	-1.30745	0.194449
189	Other retinal disorders	396	41580	1.29815	0.194978
12	Disorders of vitreous body	338	41638	-1.29815	0.195109
11	Disorders of vitreous body	338	41638	-1.29664	0.195629
148	Other retinal disorders	396	41580	1.29409	0.196378
160	Disorders of globe	75	41901	1.30209	0.196908
136	Other retinal disorders	396	41580	1.28847	0.198321
236	Retinal disorders in diseases classified elsewhere	164	41812	-1.29081	0.198583
112	Disorders of globe	75	41901	-1.29684	0.198699
147	Disorders of vitreous body	338	41638	1.28774	0.198706
156	Disorders of globe	75	41901	1.29561	0.199123
35	Retinal vascular occlusions	89	41887	1.29069	0.200177
198	Retinal disorders in diseases classified elsewhere	164	41812	-1.28621	0.200178
137	Retinal vascular occlusions	89	41887	-1.2894	0.200621
97	Disorders of globe	75	41901	1.29021	0.200978
14	Retinal disorders in diseases classified elsewhere	164	41812	1.28359	0.201092
45	Retinal vascular occlusions	89	41887	-1.28584	0.201861
223	Retinal vascular occlusions	89	41887	-1.28399	0.202505
59	Retinal disorders in diseases classified elsewhere	164	41812	1.27708	0.203378
89	Senile cataract	120	41856	-1.27879	0.203444
140	Other disorders of optic [2nd] nerve and visual pathways	34	41942	1.29725	0.20352
94	Other retinal disorders	396	41580	1.27356	0.203556
160	Disorders of vitreous body	338	41638	1.27246	0.204072
3	Disorders of globe	75	41901	-1.28023	0.204446
181	Glaucoma	670	41306	1.26976	0.204597
11	Retinal vascular occlusions	89	41887	-1.27672	0.205045
119	Glaucoma	670	41306	-1.26759	0.20537
124	Other retinal disorders	396	41580	-1.26838	0.205397
26	Other disorders of optic [2nd] nerve and visual pathways	34	41942	1.28862	0.206472
146	Retinal disorders in diseases classified elsewhere	164	41812	-1.26757	0.206745
130	Retinal vascular occlusions	89	41887	-1.27178	0.206786
18	Disorders of globe	75	41901	1.27323	0.206907
139	Retinal vascular occlusions	89	41887	1.26974	0.207507
182	Disorders of globe	75	41901	-1.27149	0.207522
153	Glaucoma	670	41306	1.2611	0.2077
150	Retinal vascular occlusions	89	41887	-1.26876	0.207859
188	Retinal vascular occlusions	89	41887	-1.26872	0.207872
31	Other disorders of optic [2nd] nerve and visual pathways	34	41942	1.28434	0.207953
129	Retinal vascular occlusions	89	41887	-1.26808	0.208102
139	Disorders of globe	75	41901	1.26946	0.20824
165	Other disorders of optic [2nd] nerve and visual pathways	34	41942	-1.28288	0.208454
5	Senile cataract	120	41856	1.26429	0.208581
43	Retinal detachments and breaks	270	41706	1.2598	0.20882
145	Disorders of vitreous body	338	41638	1.2573	0.209503
125	Other disorders of optic [2nd] nerve and visual pathways	34	41942	1.27957	0.209605
90	Retinal detachments and breaks	270	41706	1.25661	0.209971
120	Retinal disorders in diseases classified elsewhere	164	41812	-1.25817	0.210117
136	Other disorders of optic [2nd] nerve and visual pathways	34	41942	-1.27742	0.210351
199	Retinal detachments and breaks	270	41706	1.25488	0.210596
115	Glaucoma	670	41306	-1.24894	0.212112
105	Other retinal disorders	396	41580	1.24821	0.212681
198	Other retinal disorders	396	41580	1.2459	0.213525
140	Retinal disorders in diseases classified elsewhere	164	41812	1.24336	0.215506
42	Retinal disorders in diseases classified elsewhere	164	41812	-1.24153	0.21618
37	Disorders of globe	75	41901	-1.24714	0.216263
83	Glaucoma	670	41306	-1.23734	0.216378
1	Other retinal disorders	396	41580	-1.23738	0.216668
167	Glaucoma	670	41306	-1.2352	0.217176
7	Senile cataract	120	41856	-1.24016	0.217343
137	Retinal detachments and breaks	270	41706	1.23347	0.218463
120	Other disorders of optic [2nd] nerve and visual pathways	34	41942	-1.25411	0.218595
254	Other disorders of optic [2nd] nerve and visual pathways	34	41942	-1.25317	0.218943
243	Other cataract	1217	40759	1.22816	0.219609
14	Disorders of vitreous body	338	41638	1.22875	0.220009
34	Retinal detachments and breaks	270	41706	1.22913	0.220083
84	Other disorders of optic [2nd] nerve and visual pathways	34	41942	-1.24527	0.221792
185	Other cataract	1217	40759	1.2217	0.222045
169	Other retinal disorders	396	41580	-1.2216	0.222576
244	Glaucoma	670	41306	1.21831	0.223521
134	Senile cataract	120	41856	-1.22328	0.223628
110	Other disorders of optic [2nd] nerve and visual pathways	34	41942	-1.2391	0.224033
122	Other disorders of optic [2nd] nerve and visual pathways	34	41942	-1.23852	0.224242
244	Other disorders of optic [2nd] nerve and visual pathways	34	41942	1.23815	0.224384
116	Disorders of globe	75	41901	1.22451	0.224628
186	Disorders of vitreous body	338	41638	-1.21522	0.225119
19	Disorders of vitreous body	338	41638	1.2152	0.225126
70	Retinal disorders in diseases classified elsewhere	164	41812	-1.21666	0.225473
25	Disorders of vitreous body	338	41638	1.21416	0.225524
137	Other retinal disorders	396	41580	-1.21354	0.225634
213	Disorders of globe	75	41901	1.22116	0.225889
127	Other disorders of optic [2nd] nerve and visual pathways	34	41942	-1.23092	0.227045
142	Other cataract	1217	40759	1.20626	0.227938
58	Disorders of globe	75	41901	1.2154	0.228062
170	Glaucoma	670	41306	-1.20497	0.228628
238	Retinal detachments and breaks	270	41706	-1.20605	0.228844
91	Retinal vascular occlusions	89	41887	-1.21028	0.229399
203	Other cataract	1217	40759	1.20223	0.229498
224	Other retinal disorders	396	41580	1.20244	0.229899
69	Retinal vascular occlusions	89	41887	1.20856	0.230059
71	Other retinal disorders	396	41580	-1.19742	0.23185
113	Retinal vascular occlusions	89	41887	1.2038	0.231882
172	Disorders of vitreous body	338	41638	-1.19762	0.231891
225	Retinal vascular occlusions	89	41887	1.20099	0.232965
42	Glaucoma	670	41306	-1.19354	0.233067
16	Other cataract	1217	40759	1.19222	0.233393
64	Retinal vascular occlusions	89	41887	-1.19954	0.233527
237	Other disorders of optic [2nd] nerve and visual pathways	34	41942	-1.21249	0.233917
212	Retinal vascular occlusions	89	41887	1.19706	0.234479
216	Retinal vascular occlusions	89	41887	-1.19472	0.235391
84	Retinal disorders in diseases classified elsewhere	164	41812	-1.19012	0.235715
109	Disorders of vitreous body	338	41638	1.18701	0.236045
223	Senile cataract	120	41856	-1.18959	0.236565
102	Glaucoma	670	41306	-1.18436	0.236677
98	Disorders of globe	75	41901	1.19051	0.237637
6	Retinal vascular occlusions	89	41887	-1.18841	0.237854
136	Disorders of globe	75	41901	-1.18925	0.238127
223	Other disorders of optic [2nd] nerve and visual pathways	34	41942	-1.19813	0.239387
240	Retinal vascular occlusions	89	41887	1.18378	0.239675
9	Retinal vascular occlusions	89	41887	-1.18268	0.240111
146	Disorders of vitreous body	338	41638	1.17512	0.240763
58	Retinal detachments and breaks	270	41706	-1.17484	0.241084
241	Senile cataract	120	41856	1.17793	0.241163
119	Retinal vascular occlusions	89	41887	1.1788	0.241643
81	Disorders of vitreous body	338	41638	-1.17276	0.241706
132	Other retinal disorders	396	41580	-1.17147	0.242102
109	Other disorders of optic [2nd] nerve and visual pathways	34	41942	-1.19036	0.242376
181	Retinal vascular occlusions	89	41887	-1.17592	0.242788
175	Retinal vascular occlusions	89	41887	1.17538	0.243001
163	Glaucoma	670	41306	1.16824	0.243114
220	Disorders of globe	75	41901	-1.17622	0.243262
234	Glaucoma	670	41306	1.16738	0.243459
72	Retinal disorders in diseases classified elsewhere	164	41812	1.16554	0.24549
109	Glaucoma	670	41306	-1.16166	0.245776
79	Other disorders of optic [2nd] nerve and visual pathways	34	41942	-1.18081	0.24611
10	Disorders of globe	75	41901	-1.16892	0.246176
116	Other disorders of optic [2nd] nerve and visual pathways	34	41942	-1.18061	0.246188
31	Other retinal disorders	396	41580	1.16117	0.246259
89	Disorders of vitreous body	338	41638	-1.16081	0.246528
6	Senile cataract	120	41856	1.16327	0.247033
191	Retinal disorders in diseases classified elsewhere	164	41812	1.16075	0.247423
105	Other cataract	1217	40759	-1.15671	0.247605
118	Senile cataract	120	41856	1.16158	0.247721
196	Retinal disorders in diseases classified elsewhere	164	41812	-1.15874	0.248242
8	Retinal detachments and breaks	270	41706	1.15634	0.248557
120	Other retinal disorders	396	41580	-1.1555	0.248571
106	Other disorders of optic [2nd] nerve and visual pathways	34	41942	-1.17405	0.248765
65	Other disorders of optic [2nd] nerve and visual pathways	34	41942	1.17393	0.248812
54	Disorders of vitreous body	338	41638	1.15495	0.248914
75	Other disorders of optic [2nd] nerve and visual pathways	34	41942	-1.17301	0.249174
207	Other disorders of optic [2nd] nerve and visual pathways	34	41942	1.17032	0.250237
179	Disorders of globe	75	41901	1.15774	0.250678
69	Other disorders of optic [2nd] nerve and visual pathways	34	41942	-1.16768	0.251293
104	Other cataract	1217	40759	-1.14762	0.251336
37	Retinal vascular occlusions	89	41887	1.15376	0.251708
97	Glaucoma	670	41306	-1.14665	0.251925
110	Disorders of globe	75	41901	-1.15417	0.252135
128	Other cataract	1217	40759	-1.14525	0.252317
192	Senile cataract	120	41856	-1.14913	0.252793
51	Other retinal disorders	396	41580	1.14432	0.25317
41	Glaucoma	670	41306	1.14333	0.253297
96	Retinal detachments and breaks	270	41706	1.14392	0.253657
235	Disorders of vitreous body	338	41638	-1.14325	0.253733
196	Retinal vascular occlusions	89	41887	1.1468	0.254563
240	Other cataract	1217	40759	-1.13841	0.255161
177	Disorders of globe	75	41901	1.14622	0.255385
250	Retinal disorders in diseases classified elsewhere	164	41812	-1.13903	0.256351
254	Glaucoma	670	41306	-1.13599	0.256354
142	Senile cataract	120	41856	-1.14018	0.25649
75	Other cataract	1217	40759	-1.13483	0.256657
63	Disorders of globe	75	41901	1.14268	0.256844
161	Retinal detachments and breaks	270	41706	1.13574	0.257063
61	Disorders of vitreous body	338	41638	1.13419	0.25751
200	Retinal vascular occlusions	89	41887	-1.13872	0.257897
235	Retinal disorders in diseases classified elsewhere	164	41812	1.13382	0.258523
203	Retinal disorders in diseases classified elsewhere	164	41812	-1.13341	0.258692
151	Retinal vascular occlusions	89	41887	1.13603	0.259012
203	Glaucoma	670	41306	-1.12817	0.259641
158	Other retinal disorders	396	41580	-1.12724	0.260311
14	Disorders of globe	75	41901	-1.13383	0.260515
255	Other disorders of optic [2nd] nerve and visual pathways	34	41942	1.14461	0.260593
158	Retinal disorders in diseases classified elsewhere	164	41812	1.12753	0.261164
63	Retinal disorders in diseases classified elsewhere	164	41812	1.1268	0.261472
214	Glaucoma	670	41306	1.12322	0.261736
209	Other cataract	1217	40759	1.12068	0.262634
31	Senile cataract	120	41856	-1.12471	0.262965
178	Senile cataract	120	41856	1.12319	0.263606
149	Retinal vascular occlusions	89	41887	1.1243	0.263929
71	Retinal detachments and breaks	270	41706	-1.11673	0.265096
184	Retinal detachments and breaks	270	41706	-1.11574	0.265518
37	Other disorders of optic [2nd] nerve and visual pathways	34	41942	-1.13063	0.266341
36	Other disorders of optic [2nd] nerve and visual pathways	34	41942	-1.13042	0.266439
165	Other retinal disorders	396	41580	1.11233	0.266661
54	Retinal disorders in diseases classified elsewhere	164	41812	1.11391	0.266943
219	Disorders of vitreous body	338	41638	1.10904	0.268194
195	Other retinal disorders	396	41580	-1.1087	0.268225
42	Disorders of vitreous body	338	41638	-1.10879	0.268301
19	Senile cataract	120	41856	1.11194	0.268396
12	Disorders of globe	75	41901	-1.11488	0.268495
102	Disorders of vitreous body	338	41638	-1.10806	0.268613
130	Disorders of globe	75	41901	-1.11443	0.268687
157	Retinal detachments and breaks	270	41706	1.10706	0.269242
110	Retinal detachments and breaks	270	41706	-1.10678	0.269365
186	Other retinal disorders	396	41580	-1.1056	0.26956
245	Senile cataract	120	41856	1.10916	0.269586
103	Retinal detachments and breaks	270	41706	1.10549	0.269924
29	Senile cataract	120	41856	-1.10833	0.269944
79	Retinal vascular occlusions	89	41887	-1.10878	0.270533
72	Disorders of vitreous body	338	41638	-1.10349	0.270591
110	Retinal vascular occlusions	89	41887	1.10853	0.27064
170	Senile cataract	120	41856	1.10636	0.270789
147	Disorders of globe	75	41901	1.10863	0.27117
249	Disorders of globe	75	41901	-1.10828	0.271318
72	Other retinal disorders	396	41580	-1.09795	0.272882
18	Disorders of vitreous body	338	41638	1.09701	0.273406
62	Retinal disorders in diseases classified elsewhere	164	41812	-1.09682	0.274322
27	Disorders of globe	75	41901	1.101	0.27445
72	Other disorders of optic [2nd] nerve and visual pathways	34	41942	-1.11034	0.274861
232	Retinal detachments and breaks	270	41706	1.09242	0.275615
66	Retinal detachments and breaks	270	41706	1.09168	0.275939
249	Senile cataract	120	41856	-1.08949	0.278127
231	Retinal detachments and breaks	270	41706	1.08605	0.278417
159	Retinal vascular occlusions	89	41887	-1.08917	0.279039
178	Disorders of globe	75	41901	-1.0899	0.279276
228	Retinal vascular occlusions	89	41887	1.08806	0.279527
81	Retinal detachments and breaks	270	41706	1.08302	0.279755
37	Senile cataract	120	41856	1.08419	0.280459
54	Retinal vascular occlusions	89	41887	-1.08541	0.280693
121	Retinal disorders in diseases classified elsewhere	164	41812	1.08017	0.281649
225	Retinal detachments and breaks	270	41706	-1.07871	0.281669
188	Glaucoma	670	41306	-1.07729	0.281727
215	Senile cataract	120	41856	-1.0812	0.281784
24	Other disorders of optic [2nd] nerve and visual pathways	34	41942	1.09388	0.281915
81	Glaucoma	670	41306	-1.07612	0.28225
144	Disorders of vitreous body	338	41638	-1.07517	0.283052
53	Senile cataract	120	41856	-1.07543	0.284342
2	Other cataract	1217	40759	1.06975	0.28493
101	Other cataract	1217	40759	-1.06816	0.285648
62	Disorders of globe	75	41901	1.07517	0.285782
203	Retinal vascular occlusions	89	41887	1.07352	0.285961
150	Senile cataract	120	41856	-1.07149	0.286107
146	Senile cataract	120	41856	-1.07068	0.286469
50	Retinal disorders in diseases classified elsewhere	164	41812	1.06891	0.286679
86	Senile cataract	120	41856	-1.06901	0.287218
211	Other retinal disorders	396	41580	1.06507	0.287479
145	Other retinal disorders	396	41580	1.06486	0.28758
98	Retinal vascular occlusions	89	41887	-1.0692	0.287891
197	Disorders of globe	75	41901	-1.07024	0.287978
217	Glaucoma	670	41306	1.06108	0.289023
128	Disorders of vitreous body	338	41638	1.06093	0.289468
133	Other disorders of optic [2nd] nerve and visual pathways	34	41942	-1.07656	0.289472
248	Disorders of globe	75	41901	1.06602	0.289862
73	Disorders of vitreous body	338	41638	-1.05955	0.290094
125	Disorders of vitreous body	338	41638	-1.05944	0.290146
133	Retinal disorders in diseases classified elsewhere	164	41812	1.05866	0.291308
237	Retinal detachments and breaks	270	41706	-1.05677	0.291555
251	Glaucoma	670	41306	1.05509	0.291752
110	Retinal disorders in diseases classified elsewhere	164	41812	-1.05642	0.292327
95	Disorders of vitreous body	338	41638	1.05372	0.292752
219	Disorders of globe	75	41901	-1.05851	0.293255
148	Senile cataract	120	41856	1.05497	0.293564
170	Disorders of vitreous body	338	41638	1.04989	0.294507
100	Retinal detachments and breaks	270	41706	-1.0499	0.294695
222	Retinal vascular occlusions	89	41887	-1.05282	0.295294
68	Retinal vascular occlusions	89	41887	1.04949	0.296814
182	Glaucoma	670	41306	1.0435	0.297083
222	Retinal detachments and breaks	270	41706	1.04395	0.297434
53	Glaucoma	670	41306	1.04236	0.297608
196	Disorders of vitreous body	338	41638	-1.04245	0.297938
190	Retinal disorders in diseases classified elsewhere	164	41812	1.04327	0.298355
187	Other disorders of optic [2nd] nerve and visual pathways	34	41942	1.0547	0.299208
192	Disorders of globe	75	41901	1.04489	0.299467
11	Retinal disorders in diseases classified elsewhere	164	41812	-1.04061	0.299581
31	Disorders of globe	75	41901	1.04402	0.299864
45	Senile cataract	120	41856	-1.04072	0.300103
29	Retinal detachments and breaks	270	41706	1.03748	0.300431
149	Retinal disorders in diseases classified elsewhere	164	41812	1.03728	0.301126
83	Retinal disorders in diseases classified elsewhere	164	41812	-1.03712	0.301203
239	Retinal vascular occlusions	89	41887	-1.03809	0.302057
180	Retinal disorders in diseases classified elsewhere	164	41812	-1.0326	0.303308
174	Retinal detachments and breaks	270	41706	1.03063	0.303628
57	Retinal disorders in diseases classified elsewhere	164	41812	-1.0259	0.306448
97	Retinal vascular occlusions	89	41887	-1.02803	0.306742
101	Other retinal disorders	396	41580	1.02295	0.306945
145	Glaucoma	670	41306	1.02237	0.306963
75	Disorders of vitreous body	338	41638	-1.02222	0.307399
248	Retinal vascular occlusions	89	41887	1.02432	0.308479
167	Other disorders of optic [2nd] nerve and visual pathways	34	41942	-1.03325	0.308987
153	Other retinal disorders	396	41580	-1.01658	0.309964
206	Other retinal disorders	396	41580	-1.01465	0.310882
207	Disorders of globe	75	41901	-1.01893	0.311546
124	Disorders of globe	75	41901	-1.01838	0.311807
84	Senile cataract	120	41856	1.01523	0.312042
19	Retinal disorders in diseases classified elsewhere	164	41812	-1.01394	0.312103
109	Retinal vascular occlusions	89	41887	-1.01618	0.312318
4	Retinal disorders in diseases classified elsewhere	164	41812	1.01268	0.3127
202	Glaucoma	670	41306	1.01023	0.312736
106	Retinal disorders in diseases classified elsewhere	164	41812	-1.01214	0.312961
1	Senile cataract	120	41856	-1.01295	0.313129
194	Disorders of vitreous body	338	41638	1.01017	0.313129
232	Other retinal disorders	396	41580	1.00927	0.313449
63	Other retinal disorders	396	41580	1.0062	0.314926
229	Disorders of vitreous body	338	41638	-1.00509	0.315564
126	Other cataract	1217	40759	-1.00275	0.316167
225	Glaucoma	670	41306	1.00307	0.316179
213	Disorders of vitreous body	338	41638	1.00376	0.316203
177	Other disorders of optic [2nd] nerve and visual pathways	34	41942	-1.01756	0.316274
74	Retinal detachments and breaks	270	41706	-1.0032	0.316656
112	Senile cataract	120	41856	1.00312	0.317828
129	Other disorders of optic [2nd] nerve and visual pathways	34	41942	1.01296	0.318439
76	Other disorders of optic [2nd] nerve and visual pathways	34	41942	-1.01262	0.318596
200	Disorders of globe	75	41901	-1.00389	0.318689
175	Senile cataract	120	41856	-1.00127	0.318718
173	Glaucoma	670	41306	-0.997546	0.318848
247	Retinal vascular occlusions	89	41887	-1.002	0.319082
29	Glaucoma	670	41306	-0.996971	0.319128
191	Retinal detachments and breaks	270	41706	-0.99501	0.320614
77	Other retinal disorders	396	41580	-0.99213	0.32173
25	Senile cataract	120	41856	0.994146	0.322159
34	Retinal disorders in diseases classified elsewhere	164	41812	-0.991678	0.322812
212	Retinal disorders in diseases classified elsewhere	164	41812	0.989061	0.324087
202	Other retinal disorders	396	41580	0.987103	0.324187
60	Glaucoma	670	41306	-0.986287	0.324338
5	Other disorders of optic [2nd] nerve and visual pathways	34	41942	-0.999179	0.324968
69	Retinal detachments and breaks	270	41706	-0.985875	0.325069
22	Glaucoma	670	41306	-0.984657	0.325136
172	Retinal vascular occlusions	89	41887	-0.986607	0.326528
148	Disorders of globe	75	41901	0.987384	0.326663
240	Disorders of globe	75	41901	-0.986744	0.326972
217	Other disorders of optic [2nd] nerve and visual pathways	34	41942	0.992435	0.328187
117	Other retinal disorders	396	41580	-0.975562	0.329867
251	Senile cataract	120	41856	0.978189	0.32995
164	Senile cataract	120	41856	-0.978056	0.330021
166	Retinal detachments and breaks	270	41706	0.974495	0.330675
62	Other disorders of optic [2nd] nerve and visual pathways	34	41942	-0.987282	0.330678
106	Retinal detachments and breaks	270	41706	-0.97238	0.331725
82	Disorders of globe	75	41901	0.976731	0.331873
205	Retinal detachments and breaks	270	41706	0.971706	0.332059
235	Other retinal disorders	396	41580	0.97084	0.332211
87	Disorders of vitreous body	338	41638	0.970015	0.332723
43	Disorders of vitreous body	338	41638	0.969285	0.333086
44	Disorders of vitreous body	338	41638	-0.969235	0.333112
71	Retinal disorders in diseases classified elsewhere	164	41812	-0.970287	0.333329
6	Other cataract	1217	40759	0.966637	0.333907
7	Retinal disorders in diseases classified elsewhere	164	41812	0.968541	0.334199
252	Glaucoma	670	41306	0.965739	0.334512
233	Retinal detachments and breaks	270	41706	-0.965214	0.335294
190	Disorders of globe	75	41901	-0.969498	0.335441
234	Retinal disorders in diseases classified elsewhere	164	41812	0.965426	0.335752
48	Other cataract	1217	40759	-0.962151	0.336154
245	Disorders of globe	75	41901	0.967883	0.336243
110	Disorders of vitreous body	338	41638	-0.962876	0.336289
179	Retinal detachments and breaks	270	41706	0.960048	0.337883
116	Retinal vascular occlusions	89	41887	-0.963346	0.338003
187	Glaucoma	670	41306	-0.95572	0.339548
109	Disorders of globe	75	41901	-0.961022	0.339659
66	Disorders of globe	75	41901	-0.96098	0.339677
134	Other retinal disorders	396	41580	0.954232	0.340539
24	Retinal detachments and breaks	270	41706	0.952211	0.341833
76	Disorders of globe	75	41901	-0.953539	0.343413
11	Senile cataract	120	41856	0.951064	0.343487
92	Retinal disorders in diseases classified elsewhere	164	41812	-0.949464	0.343779
82	Other disorders of optic [2nd] nerve and visual pathways	34	41942	0.960272	0.343892
15	Other cataract	1217	40759	-0.946403	0.344121
223	Glaucoma	670	41306	0.945064	0.344956
60	Disorders of globe	75	41901	0.948938	0.345731
206	Other cataract	1217	40759	0.942828	0.345946
106	Disorders of globe	75	41901	0.948075	0.346166
179	Other retinal disorders	396	41580	0.942275	0.346617
217	Disorders of globe	75	41901	-0.946814	0.346803
240	Other disorders of optic [2nd] nerve and visual pathways	34	41942	-0.954113	0.346956
141	Retinal vascular occlusions	89	41887	0.944774	0.347348
174	Other cataract	1217	40759	-0.938653	0.348085
104	Disorders of vitreous body	338	41638	-0.939406	0.348185
220	Other cataract	1217	40759	0.936549	0.349165
103	Disorders of vitreous body	338	41638	0.936337	0.34976
217	Other retinal disorders	396	41580	-0.935694	0.349993
241	Other disorders of optic [2nd] nerve and visual pathways	34	41942	-0.946721	0.350653
67	Other cataract	1217	40759	-0.933466	0.350754
209	Glaucoma	670	41306	0.931637	0.351849
93	Senile cataract	120	41856	0.934488	0.351935
1	Disorders of vitreous body	338	41638	-0.93125	0.35238
196	Retinal detachments and breaks	270	41706	0.931488	0.352425
245	Retinal disorders in diseases classified elsewhere	164	41812	0.930445	0.353504
41	Disorders of globe	75	41901	-0.932193	0.354253
25	Other disorders of optic [2nd] nerve and visual pathways	34	41942	0.937579	0.355259
194	Retinal disorders in diseases classified elsewhere	164	41812	0.924632	0.356513
227	Disorders of globe	75	41901	-0.926357	0.357264
167	Disorders of globe	75	41901	0.926198	0.357344
72	Retinal detachments and breaks	270	41706	-0.920114	0.358328
194	Glaucoma	670	41306	-0.918397	0.358733
217	Disorders of vitreous body	338	41638	-0.91768	0.359432
30	Retinal disorders in diseases classified elsewhere	164	41812	0.918624	0.359637
140	Senile cataract	120	41856	-0.918684	0.360109
161	Senile cataract	120	41856	-0.917075	0.360948
208	Retinal vascular occlusions	89	41887	-0.917481	0.361388
36	Retinal disorders in diseases classified elsewhere	164	41812	-0.915259	0.361397
228	Other disorders of optic [2nd] nerve and visual pathways	34	41942	0.92499	0.361675
12	Other cataract	1217	40759	-0.911674	0.36211
238	Retinal vascular occlusions	89	41887	-0.914835	0.362768
3	Retinal vascular occlusions	89	41887	0.914693	0.362843
106	Glaucoma	670	41306	-0.910251	0.363007
67	Disorders of globe	75	41901	0.913644	0.363862
4	Disorders of vitreous body	338	41638	-0.906742	0.36518
115	Retinal detachments and breaks	270	41706	0.906858	0.365283
155	Retinal detachments and breaks	270	41706	0.906445	0.365502
226	Retinal disorders in diseases classified elsewhere	164	41812	0.907263	0.365597
53	Other retinal disorders	396	41580	0.905368	0.365812
156	Retinal disorders in diseases classified elsewhere	164	41812	0.906141	0.366187
45	Other disorders of optic [2nd] nerve and visual pathways	34	41942	-0.915547	0.366532
168	Other retinal disorders	396	41580	0.903012	0.367059
183	Other disorders of optic [2nd] nerve and visual pathways	34	41942	-0.914494	0.367076
29	Disorders of globe	75	41901	0.905709	0.368016
57	Other retinal disorders	396	41580	-0.900128	0.368591
184	Disorders of vitreous body	338	41638	-0.900119	0.368689
199	Retinal disorders in diseases classified elsewhere	164	41812	-0.900618	0.36911
185	Retinal disorders in diseases classified elsewhere	164	41812	-0.900494	0.369176
176	Disorders of vitreous body	338	41638	0.899099	0.369231
13	Retinal detachments and breaks	270	41706	-0.89925	0.369314
245	Retinal vascular occlusions	89	41887	0.90072	0.370184
95	Disorders of globe	75	41901	-0.9014	0.370291
220	Disorders of vitreous body	338	41638	0.89644	0.370647
43	Disorders of globe	75	41901	0.900269	0.370885
7	Other retinal disorders	396	41580	0.895377	0.371122
246	Glaucoma	670	41306	0.893989	0.371639
48	Disorders of globe	75	41901	0.898315	0.371922
136	Glaucoma	670	41306	-0.891482	0.37298
64	Other disorders of optic [2nd] nerve and visual pathways	34	41942	0.903072	0.373011
58	Other cataract	1217	40759	-0.890429	0.373401
127	Other cataract	1217	40759	-0.889239	0.374041
80	Disorders of globe	75	41901	0.89339	0.374535
86	Other cataract	1217	40759	0.887215	0.375129
222	Disorders of vitreous body	338	41638	-0.88785	0.375244
248	Other retinal disorders	396	41580	0.885519	0.376405
89	Disorders of globe	75	41901	0.88985	0.376421
205	Retinal disorders in diseases classified elsewhere	164	41812	0.886774	0.376497
154	Disorders of globe	75	41901	0.889708	0.376499
18	Other disorders of optic [2nd] nerve and visual pathways	34	41942	0.896323	0.376563
115	Retinal vascular occlusions	89	41887	-0.888295	0.376794
23	Senile cataract	120	41856	-0.886214	0.377279
138	Disorders of globe	75	41901	-0.887451	0.377704
101	Glaucoma	670	41306	-0.881424	0.378396
54	Senile cataract	120	41856	0.883591	0.37869
202	Retinal disorders in diseases classified elsewhere	164	41812	0.882353	0.378876
221	Other retinal disorders	396	41580	-0.880804	0.378949
52	Retinal detachments and breaks	270	41706	-0.88105	0.379067
150	Retinal detachments and breaks	270	41706	0.881009	0.37909
159	Other retinal disorders	396	41580	-0.879944	0.379414
92	Glaucoma	670	41306	-0.878457	0.380003
52	Retinal disorders in diseases classified elsewhere	164	41812	0.880216	0.380027
189	Other disorders of optic [2nd] nerve and visual pathways	34	41942	-0.889093	0.380379
185	Disorders of globe	75	41901	0.881516	0.380881
80	Other cataract	1217	40759	-0.876561	0.380888
251	Retinal disorders in diseases classified elsewhere	164	41812	-0.877922	0.38127
196	Other retinal disorders	396	41580	-0.876278	0.381402
52	Disorders of vitreous body	338	41638	-0.875553	0.381886
174	Disorders of globe	75	41901	0.879089	0.382189
13	Glaucoma	670	41306	-0.873836	0.382511
61	Retinal vascular occlusions	89	41887	0.877201	0.382758
8	Retinal disorders in diseases classified elsewhere	164	41812	0.874729	0.382997
202	Disorders of globe	75	41901	-0.87601	0.383851
126	Disorders of globe	75	41901	-0.874525	0.38465
43	Other retinal disorders	396	41580	0.867	0.386459
40	Disorders of globe	75	41901	0.871155	0.386477
87	Retinal disorders in diseases classified elsewhere	164	41812	0.867238	0.387075
19	Retinal detachments and breaks	270	41706	0.8663	0.387089
52	Other disorders of optic [2nd] nerve and visual pathways	34	41942	-0.876364	0.387159
128	Disorders of globe	75	41901	0.869423	0.387416
228	Other cataract	1217	40759	0.863145	0.388219
16	Retinal vascular occlusions	89	41887	0.866554	0.388533
111	Retinal detachments and breaks	270	41706	0.862482	0.389182
38	Disorders of vitreous body	338	41638	-0.862076	0.389249
29	Other retinal disorders	396	41580	-0.858784	0.390971
121	Disorders of vitreous body	338	41638	-0.858881	0.391008
118	Disorders of vitreous body	338	41638	0.858334	0.391308
180	Disorders of globe	75	41901	0.862134	0.391389
127	Other retinal disorders	396	41580	0.857086	0.391906
32	Disorders of vitreous body	338	41638	0.856597	0.392267
126	Retinal vascular occlusions	89	41887	-0.858962	0.392684
26	Retinal detachments and breaks	270	41706	-0.855835	0.392843
61	Other disorders of optic [2nd] nerve and visual pathways	34	41942	0.86396	0.393832
143	Other retinal disorders	396	41580	0.853282	0.394011
121	Other disorders of optic [2nd] nerve and visual pathways	34	41942	0.862302	0.394736
67	Retinal disorders in diseases classified elsewhere	164	41812	0.851362	0.395808
207	Retinal detachments and breaks	270	41706	-0.847861	0.39726
240	Senile cataract	120	41856	-0.847562	0.398375
132	Other disorders of optic [2nd] nerve and visual pathways	34	41942	-0.855109	0.398647
152	Retinal vascular occlusions	89	41887	-0.848127	0.39866
94	Glaucoma	670	41306	0.843263	0.399373
31	Other cataract	1217	40759	0.842956	0.39941
246	Retinal vascular occlusions	89	41887	-0.846445	0.39959
190	Senile cataract	120	41856	-0.845162	0.399707
173	Disorders of globe	75	41901	0.845638	0.400471
22	Retinal disorders in diseases classified elsewhere	164	41812	-0.841702	0.40118
249	Other disorders of optic [2nd] nerve and visual pathways	34	41942	-0.850397	0.401221
12	Glaucoma	670	41306	-0.839144	0.401678
250	Retinal vascular occlusions	89	41887	-0.840857	0.402698
102	Retinal disorders in diseases classified elsewhere	164	41812	-0.838798	0.402802
109	Other retinal disorders	396	41580	0.836542	0.403346
61	Disorders of globe	75	41901	-0.838156	0.404632
210	Other disorders of optic [2nd] nerve and visual pathways	34	41942	-0.844093	0.404689
212	Other retinal disorders	396	41580	0.83384	0.404865
198	Other disorders of optic [2nd] nerve and visual pathways	34	41942	0.84274	0.40543
254	Other cataract	1217	40759	0.831518	0.405835
135	Glaucoma	670	41306	-0.831341	0.406068
160	Retinal vascular occlusions	89	41887	0.831804	0.407761
148	Retinal vascular occlusions	89	41887	0.831175	0.408116
56	Retinal disorders in diseases classified elsewhere	164	41812	0.828949	0.408335
94	Disorders of vitreous body	338	41638	0.827784	0.40837
126	Retinal detachments and breaks	270	41706	-0.827228	0.40883
97	Other retinal disorders	396	41580	-0.825954	0.409318
145	Disorders of globe	75	41901	0.827206	0.41077
44	Senile cataract	120	41856	0.825377	0.410803
213	Other cataract	1217	40759	-0.822633	0.410868
243	Senile cataract	120	41856	-0.82466	0.411205
196	Disorders of globe	75	41901	0.826162	0.411356
90	Retinal vascular occlusions	89	41887	0.825328	0.411408
94	Other disorders of optic [2nd] nerve and visual pathways	34	41942	-0.831754	0.411519
246	Other retinal disorders	396	41580	-0.821857	0.411645
64	Glaucoma	670	41306	-0.821015	0.41192
155	Disorders of vitreous body	338	41638	0.821269	0.412064
41	Other cataract	1217	40759	0.820484	0.412092
159	Disorders of vitreous body	338	41638	-0.820936	0.412253
108	Other cataract	1217	40759	0.818643	0.413142
160	Retinal disorders in diseases classified elsewhere	164	41812	0.820311	0.413227
13	Retinal vascular occlusions	89	41887	0.82159	0.41352
21	Retinal vascular occlusions	89	41887	-0.820124	0.414352
204	Glaucoma	670	41306	0.815657	0.414977
208	Retinal disorders in diseases classified elsewhere	164	41812	-0.816639	0.415317
143	Glaucoma	670	41306	0.813828	0.416024
193	Senile cataract	120	41856	0.815673	0.416309
28	Retinal vascular occlusions	89	41887	0.81459	0.417491
152	Glaucoma	670	41306	0.810506	0.417928
178	Disorders of vitreous body	338	41638	0.810978	0.417941
123	Glaucoma	670	41306	-0.808847	0.418881
32	Glaucoma	670	41306	0.807919	0.419414
136	Disorders of vitreous body	338	41638	0.807748	0.419796
171	Retinal vascular occlusions	89	41887	-0.809676	0.4203
90	Other retinal disorders	396	41580	0.80596	0.420743
1	Retinal vascular occlusions	89	41887	-0.80796	0.421282
46	Other retinal disorders	396	41580	0.802301	0.422853
27	Retinal disorders in diseases classified elsewhere	164	41812	-0.802921	0.423181
177	Glaucoma	670	41306	-0.800454	0.423723
12	Retinal vascular occlusions	89	41887	0.802876	0.424202
179	Retinal disorders in diseases classified elsewhere	164	41812	0.800871	0.424362
98	Retinal disorders in diseases classified elsewhere	164	41812	0.800435	0.424615
225	Other disorders of optic [2nd] nerve and visual pathways	34	41942	-0.807446	0.425184
138	Other retinal disorders	396	41580	-0.798084	0.425292
33	Glaucoma	670	41306	-0.797508	0.425429
200	Retinal disorders in diseases classified elsewhere	164	41812	-0.798817	0.425549
115	Other retinal disorders	396	41580	-0.797209	0.425799
100	Disorders of vitreous body	338	41638	-0.797003	0.426
138	Disorders of vitreous body	338	41638	-0.796104	0.426521
8	Other disorders of optic [2nd] nerve and visual pathways	34	41942	0.804827	0.426675
28	Disorders of globe	75	41901	-0.798229	0.427284
222	Other retinal disorders	396	41580	-0.794434	0.427412
151	Other disorders of optic [2nd] nerve and visual pathways	34	41942	0.802919	0.427759
73	Other retinal disorders	396	41580	-0.792477	0.428549
236	Disorders of vitreous body	338	41638	0.790562	0.429747
187	Retinal vascular occlusions	89	41887	0.791877	0.430551
25	Other retinal disorders	396	41580	0.788921	0.430622
172	Retinal disorders in diseases classified elsewhere	164	41812	-0.788975	0.431263
44	Disorders of globe	75	41901	-0.789508	0.432324
153	Retinal vascular occlusions	89	41887	-0.787037	0.433365
189	Retinal detachments and breaks	270	41706	0.78365	0.433926
159	Retinal disorders in diseases classified elsewhere	164	41812	-0.784332	0.433974
20	Senile cataract	120	41856	0.7824	0.435526
16	Senile cataract	120	41856	-0.78036	0.436719
95	Retinal vascular occlusions	89	41887	0.780833	0.436989
158	Other disorders of optic [2nd] nerve and visual pathways	34	41942	0.786702	0.437054
32	Retinal vascular occlusions	89	41887	-0.779253	0.437913
188	Other disorders of optic [2nd] nerve and visual pathways	34	41942	-0.785001	0.438045
58	Other disorders of optic [2nd] nerve and visual pathways	34	41942	-0.784196	0.43851
39	Other retinal disorders	396	41580	0.774253	0.439236
117	Retinal disorders in diseases classified elsewhere	164	41812	-0.775169	0.439354
88	Disorders of vitreous body	338	41638	0.769233	0.442284
134	Retinal disorders in diseases classified elsewhere	164	41812	-0.769705	0.442577
164	Retinal detachments and breaks	270	41706	-0.767232	0.443608
148	Retinal disorders in diseases classified elsewhere	164	41812	-0.767739	0.443743
190	Other disorders of optic [2nd] nerve and visual pathways	34	41942	-0.774299	0.444255
221	Other disorders of optic [2nd] nerve and visual pathways	34	41942	0.774078	0.444387
89	Retinal detachments and breaks	270	41706	-0.765229	0.444797
227	Retinal vascular occlusions	89	41887	-0.767071	0.445085
170	Disorders of globe	75	41901	0.766117	0.446035
46	Senile cataract	120	41856	0.764546	0.446048
146	Retinal detachments and breaks	270	41706	0.761031	0.447297
96	Retinal disorders in diseases classified elsewhere	164	41812	0.761226	0.447614
62	Glaucoma	670	41306	0.75678	0.44944
128	Senile cataract	120	41856	0.757604	0.450177
134	Disorders of globe	75	41901	-0.756218	0.45191
120	Disorders of globe	75	41901	-0.755151	0.452547
79	Retinal disorders in diseases classified elsewhere	164	41812	0.752719	0.452695
152	Disorders of vitreous body	338	41638	0.750816	0.453279
45	Retinal disorders in diseases classified elsewhere	164	41812	0.751726	0.453291
71	Disorders of globe	75	41901	-0.753644	0.453445
25	Retinal detachments and breaks	270	41706	0.750746	0.453454
125	Retinal detachments and breaks	270	41706	-0.750418	0.453652
196	Senile cataract	120	41856	0.751384	0.453895
184	Senile cataract	120	41856	0.749235	0.455185
242	Disorders of vitreous body	338	41638	-0.74564	0.456397
175	Retinal detachments and breaks	270	41706	-0.743378	0.457894
64	Disorders of globe	75	41901	0.745547	0.458292
222	Glaucoma	670	41306	0.741721	0.458508
39	Disorders of globe	75	41901	0.745145	0.458536
83	Senile cataract	120	41856	-0.740877	0.46022
31	Retinal vascular occlusions	89	41887	-0.741658	0.460262
93	Other cataract	1217	40759	0.737286	0.461083
78	Glaucoma	670	41306	-0.737014	0.461364
195	Disorders of globe	75	41901	0.738943	0.462271
212	Other disorders of optic [2nd] nerve and visual pathways	34	41942	-0.743112	0.462666
192	Retinal disorders in diseases classified elsewhere	164	41812	0.733182	0.464493
107	Disorders of globe	75	41901	-0.735066	0.464615
64	Other cataract	1217	40759	-0.731048	0.464883
252	Other disorders of optic [2nd] nerve and visual pathways	34	41942	-0.738165	0.465624
91	Glaucoma	670	41306	0.729063	0.46621
22	Retinal vascular occlusions	89	41887	0.731204	0.46659
147	Other disorders of optic [2nd] nerve and visual pathways	34	41942	-0.735793	0.467044
15	Retinal disorders in diseases classified elsewhere	164	41812	-0.728366	0.467426
181	Other retinal disorders	396	41580	-0.727226	0.46751
5	Other retinal disorders	396	41580	-0.727203	0.467524
243	Disorders of globe	75	41901	0.73026	0.467528
161	Glaucoma	670	41306	-0.726642	0.467691
234	Other cataract	1217	40759	0.725991	0.467976
36	Other cataract	1217	40759	0.724643	0.468803
80	Retinal vascular occlusions	89	41887	0.726466	0.46947
115	Disorders of vitreous body	338	41638	-0.724112	0.469491
94	Disorders of globe	75	41901	-0.724504	0.471031
5	Retinal disorders in diseases classified elsewhere	164	41812	0.722252	0.471168
101	Other disorders of optic [2nd] nerve and visual pathways	34	41942	0.727681	0.471932
46	Other disorders of optic [2nd] nerve and visual pathways	34	41942	0.726637	0.472565
190	Retinal detachments and breaks	270	41706	-0.718961	0.47278
145	Retinal vascular occlusions	89	41887	0.719451	0.473763
32	Other disorders of optic [2nd] nerve and visual pathways	34	41942	0.721859	0.475456
178	Retinal disorders in diseases classified elsewhere	164	41812	-0.71399	0.476247
85	Retinal disorders in diseases classified elsewhere	164	41812	-0.713594	0.476492
103	Retinal vascular occlusions	89	41887	0.713771	0.477248
44	Other retinal disorders	396	41580	0.711022	0.477483
158	Disorders of vitreous body	338	41638	0.709933	0.478229
243	Other retinal disorders	396	41580	-0.709404	0.478484
18	Retinal disorders in diseases classified elsewhere	164	41812	-0.710357	0.47849
29	Disorders of vitreous body	338	41638	0.709263	0.478644
181	Other disorders of optic [2nd] nerve and visual pathways	34	41942	0.716348	0.47881
7	Other disorders of optic [2nd] nerve and visual pathways	34	41942	0.715568	0.479285
224	Other cataract	1217	40759	0.707616	0.479312
231	Disorders of globe	75	41901	0.710006	0.479924
48	Retinal disorders in diseases classified elsewhere	164	41812	-0.70724	0.480418
33	Senile cataract	120	41856	-0.706457	0.481276
195	Retinal disorders in diseases classified elsewhere	164	41812	-0.705118	0.481735
10	Other disorders of optic [2nd] nerve and visual pathways	34	41942	-0.710179	0.482573
109	Retinal disorders in diseases classified elsewhere	164	41812	-0.702346	0.483457
137	Other disorders of optic [2nd] nerve and visual pathways	34	41942	-0.707835	0.483997
134	Other disorders of optic [2nd] nerve and visual pathways	34	41942	0.707367	0.484298
151	Other retinal disorders	396	41580	0.698429	0.485311
1	Retinal detachments and breaks	270	41706	-0.697406	0.486144
30	Other disorders of optic [2nd] nerve and visual pathways	34	41942	-0.699696	0.489012
143	Retinal detachments and breaks	270	41706	0.691695	0.489718
199	Other disorders of optic [2nd] nerve and visual pathways	34	41942	0.698103	0.489996
56	Disorders of globe	75	41901	0.691481	0.491419
9	Disorders of globe	75	41901	-0.689972	0.49236
111	Glaucoma	670	41306	-0.686304	0.492753
236	Senile cataract	120	41856	0.685913	0.494095
148	Retinal detachments and breaks	270	41706	-0.684437	0.494281
192	Other retinal disorders	396	41580	-0.683531	0.494665
99	Retinal detachments and breaks	270	41706	-0.682811	0.495306
241	Retinal vascular occlusions	89	41887	-0.684659	0.495351
8	Other cataract	1217	40759	-0.681913	0.495416
248	Glaucoma	670	41306	-0.68193	0.495512
221	Other cataract	1217	40759	-0.679709	0.496811
71	Retinal vascular occlusions	89	41887	-0.681622	0.49726
65	Disorders of globe	75	41901	0.682128	0.497278
73	Disorders of globe	75	41901	-0.68201	0.497354
13	Other disorders of optic [2nd] nerve and visual pathways	34	41942	-0.684987	0.49813
91	Other disorders of optic [2nd] nerve and visual pathways	34	41942	-0.68458	0.498381
123	Disorders of globe	75	41901	0.679325	0.499043
35	Senile cataract	120	41856	-0.678039	0.499056
184	Other disorders of optic [2nd] nerve and visual pathways	34	41942	-0.68342	0.499104
73	Other cataract	1217	40759	-0.675221	0.499657
142	Retinal detachments and breaks	270	41706	0.675347	0.500026
173	Other disorders of optic [2nd] nerve and visual pathways	34	41942	-0.680434	0.500964
121	Disorders of globe	75	41901	-0.675575	0.501409
171	Glaucoma	670	41306	0.672183	0.501691
198	Retinal vascular occlusions	89	41887	0.674063	0.502031
189	Retinal vascular occlusions	89	41887	0.673822	0.50218
56	Disorders of vitreous body	338	41638	-0.671579	0.502305
65	Retinal disorders in diseases classified elsewhere	164	41812	0.672004	0.502524
29	Retinal disorders in diseases classified elsewhere	164	41812	0.671998	0.502528
210	Senile cataract	120	41856	0.672366	0.502649
112	Retinal vascular occlusions	89	41887	0.672745	0.502864
1	Other disorders of optic [2nd] nerve and visual pathways	34	41942	0.676186	0.503625
233	Disorders of globe	75	41901	0.669596	0.50519
31	Disorders of vitreous body	338	41638	0.666333	0.505647
78	Retinal detachments and breaks	270	41706	-0.666028	0.505957
19	Other retinal disorders	396	41580	-0.665544	0.506085
0	Glaucoma	670	41306	-0.665069	0.506229
223	Other retinal disorders	396	41580	-0.665287	0.506248
36	Glaucoma	670	41306	0.664985	0.506281
246	Retinal disorders in diseases classified elsewhere	164	41812	-0.666071	0.5063
187	Retinal detachments and breaks	270	41706	-0.665334	0.5064
60	Retinal vascular occlusions	89	41887	0.666312	0.506947
153	Disorders of vitreous body	338	41638	-0.664219	0.506997
93	Other disorders of optic [2nd] nerve and visual pathways	34	41942	-0.668737	0.508307
11	Other retinal disorders	396	41580	-0.660965	0.509013
3	Other disorders of optic [2nd] nerve and visual pathways	34	41942	0.663309	0.511732
182	Other disorders of optic [2nd] nerve and visual pathways	34	41942	0.662447	0.512278
86	Other disorders of optic [2nd] nerve and visual pathways	34	41942	-0.662244	0.512407
10	Retinal vascular occlusions	89	41887	-0.656912	0.512943
159	Senile cataract	120	41856	0.654743	0.51389
227	Senile cataract	120	41856	0.653584	0.514632
38	Retinal disorders in diseases classified elsewhere	164	41812	0.652944	0.514706
14	Retinal vascular occlusions	89	41887	0.654104	0.514743
78	Other retinal disorders	396	41580	-0.651969	0.514794
24	Retinal vascular occlusions	89	41887	-0.652769	0.515601
83	Disorders of globe	75	41901	0.652785	0.515911
209	Retinal disorders in diseases classified elsewhere	164	41812	-0.650699	0.51615
75	Glaucoma	670	41306	-0.649302	0.516359
61	Other cataract	1217	40759	-0.648994	0.516457
66	Other disorders of optic [2nd] nerve and visual pathways	34	41942	0.655533	0.516661
30	Disorders of globe	75	41901	-0.65153	0.516717
81	Other retinal disorders	396	41580	0.64869	0.516909
242	Other retinal disorders	396	41580	-0.647489	0.517683
60	Retinal disorders in diseases classified elsewhere	164	41812	0.648278	0.51771
7	Retinal vascular occlusions	89	41887	0.649213	0.517885
248	Other disorders of optic [2nd] nerve and visual pathways	34	41942	-0.653072	0.518227
59	Senile cataract	120	41856	-0.647888	0.518298
175	Other disorders of optic [2nd] nerve and visual pathways	34	41942	0.652408	0.51865
135	Disorders of vitreous body	338	41638	0.645083	0.519305
62	Senile cataract	120	41856	-0.6463	0.519321
180	Other disorders of optic [2nd] nerve and visual pathways	34	41942	-0.651156	0.519448
160	Glaucoma	670	41306	0.643391	0.520184
231	Senile cataract	120	41856	0.644944	0.520198
95	Senile cataract	120	41856	0.644797	0.520294
52	Disorders of globe	75	41901	0.645804	0.520397
105	Other disorders of optic [2nd] nerve and visual pathways	34	41942	0.649399	0.520568
151	Retinal detachments and breaks	270	41706	-0.642506	0.521085
245	Disorders of vitreous body	338	41638	0.642249	0.52114
51	Disorders of vitreous body	338	41638	0.641864	0.521391
93	Retinal detachments and breaks	270	41706	0.641097	0.522
127	Retinal disorders in diseases classified elsewhere	164	41812	0.640947	0.522451
181	Other cataract	1217	40759	-0.639539	0.522586
104	Retinal vascular occlusions	89	41887	-0.640987	0.52319
46	Disorders of vitreous body	338	41638	-0.636058	0.525163
157	Retinal vascular occlusions	89	41887	0.636735	0.525943
178	Other retinal disorders	396	41580	0.632096	0.527684
18	Other retinal disorders	396	41580	0.63118	0.528281
81	Other cataract	1217	40759	0.630758	0.52831
4	Other cataract	1217	40759	-0.630723	0.528333
118	Other cataract	1217	40759	0.629667	0.529024
119	Other retinal disorders	396	41580	0.628266	0.530186
183	Retinal disorders in diseases classified elsewhere	164	41812	0.628937	0.530264
224	Senile cataract	120	41856	0.62936	0.530313
112	Retinal detachments and breaks	270	41706	-0.626547	0.531481
202	Other disorders of optic [2nd] nerve and visual pathways	34	41942	-0.63169	0.531934
16	Disorders of vitreous body	338	41638	0.624857	0.532481
169	Disorders of globe	75	41901	0.624503	0.534213
6	Disorders of vitreous body	338	41638	-0.622048	0.534323
89	Retinal disorders in diseases classified elsewhere	164	41812	-0.622048	0.534771
240	Glaucoma	670	41306	-0.618988	0.536128
35	Disorders of globe	75	41901	0.619676	0.537367
190	Other retinal disorders	396	41580	0.615982	0.538255
177	Other cataract	1217	40759	0.615212	0.538522
2	Retinal disorders in diseases classified elsewhere	164	41812	0.615404	0.539139
158	Retinal detachments and breaks	270	41706	-0.61345	0.54009
205	Other retinal disorders	396	41580	0.611982	0.540895
15	Disorders of vitreous body	338	41638	0.611461	0.5413
90	Glaucoma	670	41306	0.611071	0.541354
109	Retinal detachments and breaks	270	41706	0.611402	0.541443
45	Retinal detachments and breaks	270	41706	-0.610372	0.542124
77	Other cataract	1217	40759	0.609582	0.542246
31	Retinal detachments and breaks	270	41706	0.609438	0.542743
135	Other disorders of optic [2nd] nerve and visual pathways	34	41942	-0.61474	0.542936
244	Other retinal disorders	396	41580	-0.606741	0.544366
135	Other retinal disorders	396	41580	-0.604942	0.545559
246	Disorders of globe	75	41901	0.607147	0.545605
176	Other disorders of optic [2nd] nerve and visual pathways	34	41942	-0.610044	0.546006
18	Retinal vascular occlusions	89	41887	0.605888	0.546141
215	Other disorders of optic [2nd] nerve and visual pathways	34	41942	0.607807	0.547472
167	Retinal disorders in diseases classified elsewhere	164	41812	0.602575	0.547621
201	Other retinal disorders	396	41580	0.601457	0.547874
119	Disorders of globe	75	41901	-0.60309	0.548287
70	Retinal detachments and breaks	270	41706	0.60055	0.54864
173	Other retinal disorders	396	41580	-0.600256	0.548673
206	Disorders of vitreous body	338	41638	-0.600285	0.548714
97	Disorders of vitreous body	338	41638	-0.599295	0.549372
243	Disorders of vitreous body	338	41638	0.59919	0.549442
200	Disorders of vitreous body	338	41638	-0.59885	0.549669
38	Disorders of globe	75	41901	-0.599669	0.550553
41	Disorders of vitreous body	338	41638	0.597232	0.550746
24	Disorders of globe	75	41901	-0.598699	0.551194
49	Other retinal disorders	396	41580	-0.595787	0.551652
56	Other disorders of optic [2nd] nerve and visual pathways	34	41942	0.60133	0.551724
152	Other cataract	1217	40759	-0.59387	0.552703
49	Senile cataract	120	41856	-0.595104	0.552898
251	Retinal vascular occlusions	89	41887	-0.59544	0.55307
232	Other disorders of optic [2nd] nerve and visual pathways	34	41942	-0.59921	0.55312
64	Senile cataract	120	41856	-0.592926	0.554349
192	Retinal vascular occlusions	89	41887	0.591937	0.555405
55	Disorders of globe	75	41901	0.591823	0.555767
166	Other retinal disorders	396	41580	-0.589013	0.556183
163	Retinal vascular occlusions	89	41887	0.589779	0.556843
15	Senile cataract	120	41856	0.587966	0.557662
103	Senile cataract	120	41856	0.585518	0.559301
157	Glaucoma	670	41306	0.582028	0.560738
178	Glaucoma	670	41306	0.58195	0.56079
197	Retinal disorders in diseases classified elsewhere	164	41812	-0.582576	0.560976
116	Retinal disorders in diseases classified elsewhere	164	41812	-0.582443	0.561067
235	Retinal vascular occlusions	89	41887	0.582347	0.561816
151	Disorders of globe	75	41901	-0.581821	0.56245
220	Retinal detachments and breaks	270	41706	0.579723	0.562581
15	Glaucoma	670	41306	-0.579274	0.562593
207	Senile cataract	120	41856	-0.580288	0.562813
15	Retinal detachments and breaks	270	41706	0.578962	0.563093
60	Other cataract	1217	40759	0.577263	0.563863
60	Disorders of vitreous body	338	41638	-0.577656	0.563876
170	Other cataract	1217	40759	-0.577147	0.563941
160	Other retinal disorders	396	41580	0.577437	0.563967
100	Retinal disorders in diseases classified elsewhere	164	41812	-0.577951	0.564089
223	Disorders of globe	75	41901	-0.579014	0.564331
156	Retinal detachments and breaks	270	41706	0.577066	0.56437
19	Disorders of globe	75	41901	0.578261	0.564837
38	Senile cataract	120	41856	0.576103	0.565628
226	Retinal detachments and breaks	270	41706	0.574876	0.56585
56	Retinal detachments and breaks	270	41706	0.573985	0.566452
168	Disorders of vitreous body	338	41638	0.572558	0.567319
87	Other disorders of optic [2nd] nerve and visual pathways	34	41942	-0.576578	0.568128
226	Glaucoma	670	41306	0.57062	0.568443
39	Retinal vascular occlusions	89	41887	0.57232	0.568558
191	Retinal vascular occlusions	89	41887	0.572255	0.568602
207	Retinal disorders in diseases classified elsewhere	164	41812	0.56766	0.57104
85	Disorders of globe	75	41901	-0.568581	0.571358
224	Disorders of globe	75	41901	0.566652	0.572661
122	Disorders of vitreous body	338	41638	-0.564469	0.572805
246	Retinal detachments and breaks	270	41706	-0.564163	0.573107
85	Glaucoma	670	41306	0.563238	0.573455
188	Disorders of globe	75	41901	-0.564787	0.573921
61	Retinal detachments and breaks	270	41706	-0.562754	0.574066
197	Disorders of vitreous body	338	41638	-0.562441	0.574184
8	Senile cataract	120	41856	-0.56313	0.5744
169	Retinal vascular occlusions	89	41887	-0.563151	0.574758
196	Glaucoma	670	41306	0.560919	0.575035
198	Other cataract	1217	40759	-0.559668	0.575803
57	Glaucoma	670	41306	0.557227	0.577552
11	Retinal detachments and breaks	270	41706	-0.557522	0.577628
89	Other retinal disorders	396	41580	-0.557154	0.577731
78	Disorders of globe	75	41901	-0.558827	0.577961
111	Retinal disorders in diseases classified elsewhere	164	41812	-0.556411	0.578687
98	Retinal detachments and breaks	270	41706	-0.555837	0.578778
29	Other disorders of optic [2nd] nerve and visual pathways	34	41942	-0.558169	0.580492
189	Other cataract	1217	40759	-0.551544	0.581356
237	Senile cataract	120	41856	0.552329	0.581754
165	Retinal disorders in diseases classified elsewhere	164	41812	-0.551804	0.581832
215	Disorders of globe	75	41901	-0.551717	0.582798
214	Senile cataract	120	41856	0.547788	0.584858
119	Other disorders of optic [2nd] nerve and visual pathways	34	41942	-0.551468	0.585021
126	Retinal disorders in diseases classified elsewhere	164	41812	-0.545279	0.586301
116	Other retinal disorders	396	41580	-0.544352	0.5865
66	Other retinal disorders	396	41580	0.544292	0.586542
254	Retinal detachments and breaks	270	41706	0.544295	0.586684
70	Glaucoma	670	41306	0.543881	0.586698
190	Disorders of vitreous body	338	41638	-0.543635	0.587046
90	Disorders of globe	75	41901	-0.543074	0.588705
26	Retinal disorders in diseases classified elsewhere	164	41812	0.541637	0.588803
151	Retinal disorders in diseases classified elsewhere	164	41812	0.541406	0.588962
139	Disorders of vitreous body	338	41638	-0.538931	0.590285
189	Retinal disorders in diseases classified elsewhere	164	41812	0.53941	0.590335
223	Disorders of vitreous body	338	41638	-0.538574	0.59053
43	Retinal disorders in diseases classified elsewhere	164	41812	0.538843	0.590724
162	Disorders of vitreous body	338	41638	-0.538004	0.590923
187	Retinal disorders in diseases classified elsewhere	164	41812	0.538134	0.591213
182	Disorders of vitreous body	338	41638	0.536808	0.591748
119	Retinal disorders in diseases classified elsewhere	164	41812	-0.537189	0.591863
94	Retinal vascular occlusions	89	41887	0.537097	0.592551
99	Disorders of vitreous body	338	41638	-0.533729	0.593874
90	Other disorders of optic [2nd] nerve and visual pathways	34	41942	0.536396	0.595279
218	Other retinal disorders	396	41580	-0.53144	0.595407
162	Retinal disorders in diseases classified elsewhere	164	41812	0.531355	0.59589
254	Disorders of globe	75	41901	-0.53189	0.59639
9	Senile cataract	120	41856	0.530412	0.596809
12	Other disorders of optic [2nd] nerve and visual pathways	34	41942	0.53298	0.59761
169	Other cataract	1217	40759	-0.526197	0.598842
199	Senile cataract	120	41856	0.527336	0.598937
168	Other cataract	1217	40759	-0.525061	0.599631
54	Other retinal disorders	396	41580	0.525169	0.599755
255	Disorders of globe	75	41901	0.526933	0.599811
86	Disorders of globe	75	41901	0.526686	0.599982
199	Disorders of vitreous body	338	41638	0.524646	0.600168
105	Glaucoma	670	41306	-0.524325	0.600221
61	Other retinal disorders	396	41580	0.52425	0.600393
26	Glaucoma	670	41306	-0.523621	0.60071
0	Disorders of vitreous body	338	41638	-0.522922	0.601367
32	Retinal detachments and breaks	270	41706	-0.522636	0.601652
129	Disorders of globe	75	41901	-0.522421	0.602933
178	Retinal vascular occlusions	89	41887	0.521984	0.602989
11	Other disorders of optic [2nd] nerve and visual pathways	34	41942	-0.524217	0.603625
178	Other cataract	1217	40759	0.518785	0.604
92	Other retinal disorders	396	41580	-0.518939	0.604089
179	Glaucoma	670	41306	0.518754	0.604099
32	Senile cataract	120	41856	-0.519281	0.604523
213	Other disorders of optic [2nd] nerve and visual pathways	34	41942	0.522464	0.604832
107	Other disorders of optic [2nd] nerve and visual pathways	34	41942	-0.5217	0.605357
183	Retinal vascular occlusions	89	41887	-0.518178	0.605629
34	Other disorders of optic [2nd] nerve and visual pathways	34	41942	-0.521247	0.60567
171	Senile cataract	120	41856	-0.516864	0.606205
39	Retinal disorders in diseases classified elsewhere	164	41812	0.51649	0.606207
169	Retinal detachments and breaks	270	41706	0.515753	0.606444
59	Retinal vascular occlusions	89	41887	0.5156	0.607421
131	Disorders of vitreous body	338	41638	0.513173	0.608161
2	Other disorders of optic [2nd] nerve and visual pathways	34	41942	-0.516874	0.608685
218	Disorders of vitreous body	338	41638	-0.512184	0.608852
253	Disorders of vitreous body	338	41638	0.511969	0.609003
84	Disorders of vitreous body	338	41638	-0.511871	0.609071
189	Disorders of globe	75	41901	0.513429	0.609176
108	Retinal detachments and breaks	270	41706	0.510882	0.609848
18	Glaucoma	670	41306	0.510286	0.610013
55	Retinal disorders in diseases classified elsewhere	164	41812	-0.509495	0.611088
216	Retinal disorders in diseases classified elsewhere	164	41812	-0.509377	0.611172
10	Senile cataract	120	41856	0.508525	0.612022
131	Disorders of globe	75	41901	-0.507874	0.613046
171	Other retinal disorders	396	41580	-0.505447	0.613522
65	Retinal vascular occlusions	89	41887	-0.506572	0.613716
97	Other disorders of optic [2nd] nerve and visual pathways	34	41942	0.507766	0.614989
2	Disorders of vitreous body	338	41638	-0.502549	0.615605
175	Retinal disorders in diseases classified elsewhere	164	41812	-0.502824	0.615762
105	Retinal vascular occlusions	89	41887	-0.50342	0.615923
28	Senile cataract	120	41856	0.502915	0.615948
203	Disorders of vitreous body	338	41638	0.501697	0.616203
255	Glaucoma	670	41306	0.501339	0.616292
141	Retinal detachments and breaks	270	41706	-0.501688	0.616292
93	Other retinal disorders	396	41580	-0.499015	0.618041
229	Senile cataract	120	41856	0.499054	0.618658
40	Other disorders of optic [2nd] nerve and visual pathways	34	41942	-0.502441	0.618687
172	Other disorders of optic [2nd] nerve and visual pathways	34	41942	0.50191	0.619058
193	Disorders of globe	75	41901	0.499241	0.619085
157	Other disorders of optic [2nd] nerve and visual pathways	34	41942	-0.500068	0.620338
131	Other disorders of optic [2nd] nerve and visual pathways	34	41942	0.498749	0.621261
48	Glaucoma	670	41306	-0.493568	0.621768
4	Disorders of globe	75	41901	-0.495164	0.621947
17	Other retinal disorders	396	41580	-0.493061	0.622239
46	Retinal disorders in diseases classified elsewhere	164	41812	0.492184	0.623247
202	Senile cataract	120	41856	-0.49093	0.624376
150	Other retinal disorders	396	41580	0.488245	0.625643
67	Other disorders of optic [2nd] nerve and visual pathways	34	41942	0.491278	0.626477
138	Glaucoma	670	41306	-0.486824	0.626537
34	Disorders of globe	75	41901	-0.488412	0.626697
178	Retinal detachments and breaks	270	41706	-0.48463	0.628329
192	Retinal detachments and breaks	270	41706	-0.484564	0.628375
23	Other disorders of optic [2nd] nerve and visual pathways	34	41942	-0.487046	0.629439
202	Other cataract	1217	40759	0.482556	0.629493
16	Retinal detachments and breaks	270	41706	-0.482227	0.630032
201	Retinal vascular occlusions	89	41887	0.481501	0.631351
231	Retinal vascular occlusions	89	41887	-0.480742	0.631887
176	Retinal disorders in diseases classified elsewhere	164	41812	-0.479472	0.632241
113	Other cataract	1217	40759	0.478666	0.632258
30	Retinal vascular occlusions	89	41887	-0.479667	0.632649
100	Retinal vascular occlusions	89	41887	-0.478903	0.63319
50	Senile cataract	120	41856	0.478437	0.633212
102	Senile cataract	120	41856	-0.477949	0.63356
120	Glaucoma	670	41306	0.476658	0.633756
242	Retinal vascular occlusions	89	41887	0.477264	0.634351
77	Disorders of globe	75	41901	-0.477058	0.634723
210	Retinal disorders in diseases classified elsewhere	164	41812	-0.475119	0.635334
193	Retinal vascular occlusions	89	41887	-0.475787	0.6354
80	Other retinal disorders	396	41580	0.473112	0.63639
194	Other retinal disorders	396	41580	-0.472389	0.636905
234	Other retinal disorders	396	41580	0.471613	0.637458
209	Senile cataract	120	41856	0.471875	0.637876
127	Senile cataract	120	41856	0.470952	0.638532
216	Other disorders of optic [2nd] nerve and visual pathways	34	41942	0.472355	0.639778
217	Retinal vascular occlusions	89	41887	0.468426	0.640634
78	Other disorders of optic [2nd] nerve and visual pathways	34	41942	0.470913	0.640797
112	Glaucoma	670	41306	-0.466296	0.641151
233	Senile cataract	120	41856	-0.466452	0.641739
6	Other retinal disorders	396	41580	0.463931	0.642947
170	Retinal detachments and breaks	270	41706	0.464095	0.642949
159	Other disorders of optic [2nd] nerve and visual pathways	34	41942	-0.466806	0.643697
44	Other disorders of optic [2nd] nerve and visual pathways	34	41942	-0.466319	0.644046
154	Glaucoma	670	41306	-0.461355	0.644689
59	Other retinal disorders	396	41580	0.4576	0.647487
224	Retinal vascular occlusions	89	41887	-0.452951	0.651694
186	Other disorders of optic [2nd] nerve and visual pathways	34	41942	-0.454877	0.652169
50	Retinal vascular occlusions	89	41887	-0.451693	0.652596
13	Senile cataract	120	41856	-0.451148	0.652699
221	Senile cataract	120	41856	-0.447758	0.655138
242	Retinal disorders in diseases classified elsewhere	164	41812	-0.446507	0.655819
43	Glaucoma	670	41306	-0.445561	0.656054
9	Retinal detachments and breaks	270	41706	0.445823	0.656079
211	Other cataract	1217	40759	-0.44369	0.657341
135	Disorders of globe	75	41901	-0.444751	0.657791
164	Disorders of globe	75	41901	0.443247	0.658877
97	Retinal disorders in diseases classified elsewhere	164	41812	-0.441943	0.659111
93	Retinal vascular occlusions	89	41887	0.441802	0.65971
191	Glaucoma	670	41306	0.439435	0.660484
206	Other disorders of optic [2nd] nerve and visual pathways	34	41942	0.443218	0.660496
137	Glaucoma	670	41306	-0.43917	0.660676
209	Disorders of vitreous body	338	41638	0.438574	0.661246
155	Other retinal disorders	396	41580	0.438376	0.661349
173	Disorders of vitreous body	338	41638	0.438187	0.661527
192	Other disorders of optic [2nd] nerve and visual pathways	34	41942	0.441581	0.661669
207	Retinal vascular occlusions	89	41887	0.436744	0.663363
0	Retinal vascular occlusions	89	41887	0.435823	0.664027
81	Senile cataract	120	41856	-0.435269	0.664152
208	Other disorders of optic [2nd] nerve and visual pathways	34	41942	0.437571	0.664545
11	Glaucoma	670	41306	0.432934	0.665198
173	Retinal vascular occlusions	89	41887	-0.433264	0.665879
156	Other disorders of optic [2nd] nerve and visual pathways	34	41942	0.433109	0.667748
103	Disorders of globe	75	41901	0.429354	0.668908
191	Disorders of vitreous body	338	41638	-0.427001	0.669647
1	Retinal disorders in diseases classified elsewhere	164	41812	-0.427252	0.669754
23	Retinal disorders in diseases classified elsewhere	164	41812	0.426928	0.66999
73	Retinal detachments and breaks	270	41706	-0.425256	0.670986
32	Other cataract	1217	40759	-0.424697	0.671128
253	Other disorders of optic [2nd] nerve and visual pathways	34	41942	0.428312	0.6712
233	Retinal vascular occlusions	89	41887	0.424617	0.672149
94	Retinal disorders in diseases classified elsewhere	164	41812	0.423706	0.672335
253	Disorders of globe	75	41901	0.424014	0.672781
161	Disorders of globe	75	41901	-0.421504	0.674605
153	Other disorders of optic [2nd] nerve and visual pathways	34	41942	0.422261	0.67557
149	Glaucoma	670	41306	0.418421	0.675769
101	Retinal vascular occlusions	89	41887	-0.418297	0.676744
108	Retinal disorders in diseases classified elsewhere	164	41812	0.417037	0.677196
27	Retinal vascular occlusions	89	41887	-0.417557	0.677285
204	Other cataract	1217	40759	-0.414478	0.678593
28	Retinal detachments and breaks	270	41706	0.414261	0.679009
17	Disorders of globe	75	41901	0.415234	0.679168
34	Other retinal disorders	396	41580	0.413392	0.67954
27	Disorders of vitreous body	338	41638	0.413029	0.679844
169	Disorders of vitreous body	338	41638	0.412963	0.679892
146	Glaucoma	670	41306	0.412543	0.680069
167	Disorders of vitreous body	338	41638	-0.412564	0.680184
135	Retinal vascular occlusions	89	41887	0.412687	0.680835
193	Other retinal disorders	396	41580	0.410737	0.681485
57	Disorders of vitreous body	338	41638	-0.410329	0.681821
113	Disorders of globe	75	41901	-0.411457	0.681923
101	Retinal detachments and breaks	270	41706	-0.408951	0.682897
3	Glaucoma	670	41306	-0.408072	0.683347
7	Disorders of globe	75	41901	0.408914	0.68378
23	Disorders of globe	75	41901	-0.408854	0.683824
46	Retinal detachments and breaks	270	41706	0.406923	0.684384
64	Retinal disorders in diseases classified elsewhere	164	41812	0.407053	0.6845
223	Retinal detachments and breaks	270	41706	-0.406162	0.684943
206	Retinal disorders in diseases classified elsewhere	164	41812	-0.406034	0.685246
30	Senile cataract	120	41856	0.406009	0.685461
115	Disorders of globe	75	41901	0.402	0.688838
8	Retinal vascular occlusions	89	41887	-0.400312	0.689893
44	Glaucoma	670	41306	0.398668	0.690261
216	Disorders of globe	75	41901	-0.399611	0.690589
112	Other retinal disorders	396	41580	-0.397225	0.691412
132	Retinal vascular occlusions	89	41887	0.398074	0.691536
35	Other retinal disorders	396	41580	0.39316	0.694409
163	Other disorders of optic [2nd] nerve and visual pathways	34	41942	-0.395484	0.695023
97	Retinal detachments and breaks	270	41706	0.392158	0.695248
210	Retinal detachments and breaks	270	41706	-0.39203	0.695342
255	Other retinal disorders	396	41580	0.389643	0.697007
107	Other retinal disorders	396	41580	-0.389575	0.697056
210	Other retinal disorders	396	41580	0.389138	0.69738
61	Senile cataract	120	41856	-0.389299	0.697747
81	Disorders of globe	75	41901	-0.389188	0.69825
132	Disorders of globe	75	41901	-0.388512	0.698749
70	Other disorders of optic [2nd] nerve and visual pathways	34	41942	0.390104	0.698962
28	Other cataract	1217	40759	-0.38596	0.69959
63	Retinal detachments and breaks	270	41706	-0.384753	0.700721
48	Retinal detachments and breaks	270	41706	-0.38411	0.701196
252	Disorders of vitreous body	338	41638	0.38385	0.701327
248	Retinal disorders in diseases classified elsewhere	164	41812	0.384014	0.701464
16	Other disorders of optic [2nd] nerve and visual pathways	34	41942	0.386208	0.701818
197	Retinal vascular occlusions	89	41887	0.382759	0.702816
125	Disorders of globe	75	41901	-0.382693	0.703041
51	Disorders of globe	75	41901	0.382403	0.703254
176	Other cataract	1217	40759	0.38001	0.704
211	Disorders of globe	75	41901	-0.3808	0.704439
219	Other disorders of optic [2nd] nerve and visual pathways	34	41942	0.381931	0.704958
174	Other retinal disorders	396	41580	0.378101	0.705555
223	Retinal disorders in diseases classified elsewhere	164	41812	-0.377301	0.706436
98	Disorders of vitreous body	338	41638	0.376941	0.706451
195	Other disorders of optic [2nd] nerve and visual pathways	34	41942	-0.379494	0.706749
76	Glaucoma	670	41306	0.375365	0.707504
158	Disorders of globe	75	41901	-0.376324	0.707749
69	Senile cataract	120	41856	-0.373864	0.709168
229	Other cataract	1217	40759	0.372522	0.709565
185	Other retinal disorders	396	41580	0.372039	0.71006
87	Senile cataract	120	41856	-0.370847	0.711407
162	Retinal vascular occlusions	89	41887	0.368491	0.713389
146	Disorders of globe	75	41901	-0.368669	0.713424
190	Retinal vascular occlusions	89	41887	-0.368177	0.713623
5	Retinal detachments and breaks	270	41706	0.367068	0.713853
238	Other disorders of optic [2nd] nerve and visual pathways	34	41942	0.369637	0.714012
146	Retinal vascular occlusions	89	41887	0.366547	0.714833
92	Other disorders of optic [2nd] nerve and visual pathways	34	41942	-0.368385	0.714934
124	Glaucoma	670	41306	-0.363697	0.716196
198	Disorders of vitreous body	338	41638	-0.363649	0.716344
51	Other disorders of optic [2nd] nerve and visual pathways	34	41942	0.366324	0.716458
248	Retinal detachments and breaks	270	41706	0.363517	0.716501
184	Retinal vascular occlusions	89	41887	0.364018	0.716715
235	Disorders of globe	75	41901	0.363709	0.717109
77	Retinal detachments and breaks	270	41706	0.362122	0.717541
211	Senile cataract	120	41856	-0.362418	0.717679
238	Disorders of globe	75	41901	0.362799	0.717786
187	Disorders of vitreous body	338	41638	0.361427	0.718003
142	Other disorders of optic [2nd] nerve and visual pathways	34	41942	-0.364138	0.718074
45	Disorders of globe	75	41901	0.362122	0.718288
77	Retinal vascular occlusions	89	41887	0.360971	0.718983
53	Retinal disorders in diseases classified elsewhere	164	41812	0.359927	0.719364
241	Retinal detachments and breaks	270	41706	0.359527	0.719479
53	Disorders of vitreous body	338	41638	-0.358586	0.720126
221	Disorders of globe	75	41901	-0.359591	0.720174
211	Disorders of vitreous body	338	41638	-0.356477	0.721703
114	Other retinal disorders	396	41580	-0.356379	0.721744
56	Retinal vascular occlusions	89	41887	-0.35664	0.722211
117	Retinal vascular occlusions	89	41887	-0.356473	0.722335
161	Other retinal disorders	396	41580	-0.355227	0.722605
1	Other cataract	1217	40759	-0.353845	0.723513
117	Disorders of vitreous body	338	41638	0.353507	0.723925
2	Retinal detachments and breaks	270	41706	-0.353137	0.724259
119	Disorders of vitreous body	338	41638	-0.352131	0.724957
212	Senile cataract	120	41856	-0.35254	0.725053
147	Retinal vascular occlusions	89	41887	-0.352654	0.725188
198	Glaucoma	670	41306	-0.348889	0.727279
214	Other retinal disorders	396	41580	0.348886	0.727357
166	Other disorders of optic [2nd] nerve and visual pathways	34	41942	0.350086	0.728494
242	Retinal detachments and breaks	270	41706	0.347013	0.728849
92	Retinal vascular occlusions	89	41887	-0.347584	0.728979
13	Retinal disorders in diseases classified elsewhere	164	41812	-0.347024	0.729017
204	Other disorders of optic [2nd] nerve and visual pathways	34	41942	0.349346	0.729046
10	Retinal detachments and breaks	270	41706	-0.346416	0.729297
227	Retinal detachments and breaks	270	41706	0.346125	0.729516
230	Other disorders of optic [2nd] nerve and visual pathways	34	41942	0.348439	0.72972
231	Other disorders of optic [2nd] nerve and visual pathways	34	41942	-0.348262	0.729852
33	Other disorders of optic [2nd] nerve and visual pathways	34	41942	0.348074	0.729991
114	Retinal disorders in diseases classified elsewhere	164	41812	0.343878	0.731378
28	Retinal disorders in diseases classified elsewhere	164	41812	-0.343816	0.731424
105	Retinal detachments and breaks	270	41706	0.341908	0.732683
205	Disorders of globe	75	41901	-0.342786	0.732728
168	Retinal vascular occlusions	89	41887	-0.341667	0.733413
150	Disorders of globe	75	41901	0.340523	0.734424
126	Other disorders of optic [2nd] nerve and visual pathways	34	41942	-0.341159	0.735141
144	Disorders of globe	75	41901	0.338884	0.735654
123	Senile cataract	120	41856	-0.337649	0.736219
95	Other retinal disorders	396	41580	-0.336882	0.736381
242	Disorders of globe	75	41901	0.336058	0.737775
52	Other cataract	1217	40759	0.334715	0.737895
194	Senile cataract	120	41856	0.335334	0.73796
155	Disorders of globe	75	41901	-0.3354	0.73827
12	Retinal detachments and breaks	270	41706	-0.334175	0.738505
38	Retinal detachments and breaks	270	41706	-0.333156	0.739272
95	Other cataract	1217	40759	0.33194	0.739989
230	Retinal detachments and breaks	270	41706	-0.330458	0.741307
155	Retinal disorders in diseases classified elsewhere	164	41812	-0.329636	0.742095
175	Disorders of globe	75	41901	0.330126	0.742233
181	Disorders of globe	75	41901	0.329108	0.743001
29	Other cataract	1217	40759	0.327819	0.743102
117	Retinal detachments and breaks	270	41706	-0.327793	0.74332
226	Other disorders of optic [2nd] nerve and visual pathways	34	41942	0.330189	0.743341
176	Retinal vascular occlusions	89	41887	-0.328018	0.743674
229	Glaucoma	670	41306	0.327121	0.743675
251	Other retinal disorders	396	41580	0.326962	0.743866
176	Other retinal disorders	396	41580	-0.326763	0.744017
123	Retinal disorders in diseases classified elsewhere	164	41812	0.326904	0.744157
140	Other cataract	1217	40759	0.326148	0.744365
14	Other disorders of optic [2nd] nerve and visual pathways	34	41942	-0.328133	0.744881
218	Glaucoma	670	41306	0.325455	0.744935
77	Disorders of vitreous body	338	41638	-0.325507	0.744997
149	Disorders of globe	75	41901	-0.325165	0.745971
214	Disorders of globe	75	41901	-0.323846	0.746965
77	Glaucoma	670	41306	0.322405	0.747243
25	Retinal vascular occlusions	89	41887	0.321015	0.748957
62	Other retinal disorders	396	41580	-0.318941	0.749937
213	Retinal detachments and breaks	270	41706	0.317546	0.751072
252	Retinal disorders in diseases classified elsewhere	164	41812	0.315961	0.752434
225	Retinal disorders in diseases classified elsewhere	164	41812	-0.315808	0.752549
167	Retinal vascular occlusions	89	41887	-0.31591	0.752815
253	Retinal disorders in diseases classified elsewhere	164	41812	-0.315383	0.752872
17	Retinal detachments and breaks	270	41706	0.314932	0.753054
77	Senile cataract	120	41856	0.313846	0.754184
203	Other disorders of optic [2nd] nerve and visual pathways	34	41942	-0.315062	0.754693
111	Other disorders of optic [2nd] nerve and visual pathways	34	41942	-0.314291	0.755275
163	Disorders of vitreous body	338	41638	-0.311653	0.755494
42	Retinal detachments and breaks	270	41706	-0.310879	0.75613
41	Other disorders of optic [2nd] nerve and visual pathways	34	41942	0.312639	0.756518
41	Retinal vascular occlusions	89	41887	-0.309948	0.757331
183	Other retinal disorders	396	41580	-0.309117	0.757393
105	Retinal disorders in diseases classified elsewhere	164	41812	-0.308765	0.757892
70	Retinal vascular occlusions	89	41887	-0.308815	0.758189
158	Glaucoma	670	41306	0.306892	0.759018
74	Disorders of globe	75	41901	-0.307614	0.759238
117	Disorders of globe	75	41901	0.307386	0.759409
179	Retinal vascular occlusions	89	41887	-0.307008	0.75956
228	Disorders of globe	75	41901	0.30655	0.760044
52	Senile cataract	120	41856	0.305384	0.760605
108	Disorders of globe	75	41901	0.305517	0.760827
74	Senile cataract	120	41856	-0.303705	0.76188
96	Disorders of vitreous body	338	41638	0.302883	0.762163
57	Senile cataract	120	41856	0.30306	0.762371
127	Retinal detachments and breaks	270	41706	0.302631	0.762401
76	Disorders of vitreous body	338	41638	-0.301594	0.763144
107	Retinal vascular occlusions	89	41887	-0.301883	0.76345
6	Other disorders of optic [2nd] nerve and visual pathways	34	41942	0.302601	0.764091
49	Retinal vascular occlusions	89	41887	-0.300972	0.764143
91	Retinal disorders in diseases classified elsewhere	164	41812	0.29907	0.765265
72	Disorders of globe	75	41901	-0.297081	0.767234
24	Other retinal disorders	396	41580	0.295718	0.767598
184	Other retinal disorders	396	41580	-0.294824	0.768281
170	Other retinal disorders	396	41580	-0.293526	0.769271
143	Disorders of vitreous body	338	41638	-0.292796	0.769856
56	Senile cataract	120	41856	-0.290528	0.771915
67	Disorders of vitreous body	338	41638	0.289726	0.772201
162	Disorders of globe	75	41901	0.289836	0.772749
170	Retinal disorders in diseases classified elsewhere	164	41812	-0.289151	0.772831
72	Retinal vascular occlusions	89	41887	-0.28751	0.774395
143	Retinal vascular occlusions	89	41887	-0.285047	0.776275
69	Disorders of vitreous body	338	41638	-0.284146	0.77647
99	Glaucoma	670	41306	-0.283405	0.776951
211	Retinal vascular occlusions	89	41887	0.283545	0.777422
13	Disorders of vitreous body	338	41638	-0.282581	0.777669
243	Retinal vascular occlusions	89	41887	-0.28294	0.777885
14	Retinal detachments and breaks	270	41706	0.281729	0.778365
204	Disorders of vitreous body	338	41638	0.280513	0.779253
204	Disorders of globe	75	41901	-0.281242	0.779307
191	Disorders of globe	75	41901	-0.279938	0.780304
215	Disorders of vitreous body	338	41638	-0.278405	0.780869
224	Retinal detachments and breaks	270	41706	0.277496	0.78161
240	Disorders of vitreous body	338	41638	-0.27647	0.782353
69	Retinal disorders in diseases classified elsewhere	164	41812	0.276113	0.782809
152	Retinal detachments and breaks	270	41706	-0.275915	0.782823
231	Glaucoma	670	41306	0.275599	0.782938
35	Retinal detachments and breaks	270	41706	-0.275438	0.783188
209	Other disorders of optic [2nd] nerve and visual pathways	34	41942	-0.27673	0.783711
53	Retinal vascular occlusions	89	41887	0.274882	0.784048
88	Glaucoma	670	41306	-0.273871	0.784266
195	Disorders of vitreous body	338	41638	-0.273812	0.784394
83	Other disorders of optic [2nd] nerve and visual pathways	34	41942	0.27544	0.784692
83	Retinal vascular occlusions	89	41887	0.27366	0.784983
42	Other disorders of optic [2nd] nerve and visual pathways	34	41942	-0.272743	0.786748
112	Other disorders of optic [2nd] nerve and visual pathways	34	41942	0.271418	0.787758
144	Retinal vascular occlusions	89	41887	0.269773	0.787963
227	Other retinal disorders	396	41580	0.268777	0.788239
10	Other cataract	1217	40759	0.268294	0.788515
23	Retinal vascular occlusions	89	41887	0.269041	0.788525
70	Disorders of vitreous body	338	41638	0.267121	0.789537
35	Other disorders of optic [2nd] nerve and visual pathways	34	41942	-0.268887	0.789689
158	Other cataract	1217	40759	-0.26498	0.791067
138	Retinal detachments and breaks	270	41706	-0.265185	0.791068
93	Disorders of vitreous body	338	41638	0.265117	0.791079
57	Retinal vascular occlusions	89	41887	-0.265342	0.791364
147	Retinal disorders in diseases classified elsewhere	164	41812	0.264902	0.791417
133	Retinal vascular occlusions	89	41887	0.265188	0.791481
48	Senile cataract	120	41856	-0.264708	0.79169
154	Retinal vascular occlusions	89	41887	0.259947	0.795508
228	Glaucoma	670	41306	-0.258307	0.796247
229	Retinal detachments and breaks	270	41706	-0.256981	0.797387
113	Senile cataract	120	41856	0.256534	0.797979
81	Other disorders of optic [2nd] nerve and visual pathways	34	41942	-0.257422	0.79845
183	Glaucoma	670	41306	-0.25536	0.798521
253	Glaucoma	670	41306	0.255008	0.798793
194	Other disorders of optic [2nd] nerve and visual pathways	34	41942	-0.256015	0.799527
244	Retinal disorders in diseases classified elsewhere	164	41812	-0.253417	0.800263
233	Other disorders of optic [2nd] nerve and visual pathways	34	41942	-0.253698	0.801301
4	Retinal detachments and breaks	270	41706	-0.251288	0.801781
236	Retinal detachments and breaks	270	41706	-0.250063	0.802727
186	Disorders of globe	75	41901	0.250677	0.802756
212	Other cataract	1217	40759	0.24973	0.802836
197	Other disorders of optic [2nd] nerve and visual pathways	34	41942	-0.251676	0.80285
40	Other retinal disorders	396	41580	-0.249065	0.803438
123	Retinal detachments and breaks	270	41706	-0.248926	0.803606
121	Other cataract	1217	40759	0.248593	0.803715
208	Other retinal disorders	396	41580	0.248486	0.803885
186	Retinal disorders in diseases classified elsewhere	164	41812	0.248281	0.804227
62	Retinal vascular occlusions	89	41887	-0.247056	0.805438
146	Other disorders of optic [2nd] nerve and visual pathways	34	41942	-0.248096	0.805595
156	Other retinal disorders	396	41580	0.245125	0.806485
17	Retinal vascular occlusions	89	41887	0.245061	0.806978
152	Disorders of globe	75	41901	-0.24391	0.807973
70	Other retinal disorders	396	41580	-0.242525	0.808497
99	Other retinal disorders	396	41580	-0.242507	0.808511
29	Retinal vascular occlusions	89	41887	0.243009	0.808562
12	Senile cataract	120	41856	0.242239	0.809009
233	Retinal disorders in diseases classified elsewhere	164	41812	-0.241844	0.809203
122	Retinal disorders in diseases classified elsewhere	164	41812	-0.239433	0.811069
79	Disorders of globe	75	41901	0.239893	0.811074
120	Retinal vascular occlusions	89	41887	-0.236259	0.813778
228	Disorders of vitreous body	338	41638	0.234842	0.814472
183	Disorders of vitreous body	338	41638	0.234166	0.814996
20	Retinal vascular occlusions	89	41887	0.233396	0.815993
165	Disorders of globe	75	41901	0.233308	0.816165
152	Other retinal disorders	396	41580	-0.230122	0.818114
131	Other retinal disorders	396	41580	0.229778	0.818381
172	Disorders of globe	75	41901	-0.230091	0.818653
245	Other retinal disorders	396	41580	0.229371	0.818697
218	Retinal detachments and breaks	270	41706	-0.228673	0.819295
254	Other retinal disorders	396	41580	-0.228439	0.819421
42	Disorders of globe	75	41901	-0.228253	0.820077
192	Disorders of vitreous body	338	41638	-0.225598	0.821649
100	Disorders of globe	75	41901	0.224917	0.822662
128	Other disorders of optic [2nd] nerve and visual pathways	34	41942	0.225512	0.82297
165	Disorders of vitreous body	338	41638	-0.222875	0.823766
114	Glaucoma	670	41306	0.218586	0.827037
26	Retinal vascular occlusions	89	41887	0.218726	0.827369
136	Retinal detachments and breaks	270	41706	-0.217271	0.82816
132	Glaucoma	670	41306	0.216708	0.8285
68	Retinal disorders in diseases classified elsewhere	164	41812	-0.216478	0.828884
101	Senile cataract	120	41856	-0.215341	0.829868
243	Glaucoma	670	41306	-0.21483	0.829963
123	Disorders of vitreous body	338	41638	-0.214729	0.830106
147	Other retinal disorders	396	41580	0.214121	0.830561
177	Senile cataract	120	41856	0.214029	0.830888
163	Other cataract	1217	40759	-0.213273	0.831148
4	Retinal vascular occlusions	89	41887	-0.213575	0.831371
174	Other disorders of optic [2nd] nerve and visual pathways	34	41942	-0.213794	0.832022
127	Retinal vascular occlusions	89	41887	0.210632	0.833659
219	Retinal disorders in diseases classified elsewhere	164	41812	0.209319	0.834458
169	Retinal disorders in diseases classified elsewhere	164	41812	-0.209053	0.834666
196	Other cataract	1217	40759	0.208031	0.835238
60	Other disorders of optic [2nd] nerve and visual pathways	34	41942	0.209528	0.835323
46	Glaucoma	670	41306	0.207601	0.835602
197	Glaucoma	670	41306	0.207244	0.83588
133	Glaucoma	670	41306	-0.205748	0.837049
9	Other disorders of optic [2nd] nerve and visual pathways	34	41942	-0.206169	0.837924
161	Other cataract	1217	40759	0.204057	0.838341
123	Other disorders of optic [2nd] nerve and visual pathways	34	41942	0.205194	0.838679
128	Other retinal disorders	396	41580	-0.203714	0.83868
255	Retinal detachments and breaks	270	41706	-0.20296	0.839318
126	Senile cataract	120	41856	-0.202398	0.839949
6	Disorders of globe	75	41901	-0.202317	0.840223
168	Retinal detachments and breaks	270	41706	0.201749	0.840263
102	Retinal vascular occlusions	89	41887	0.202036	0.840353
185	Other disorders of optic [2nd] nerve and visual pathways	34	41942	0.202458	0.8408
101	Disorders of vitreous body	338	41638	0.200748	0.841014
64	Other retinal disorders	396	41580	0.199333	0.842103
151	Disorders of vitreous body	338	41638	-0.199262	0.842175
129	Retinal disorders in diseases classified elsewhere	164	41812	-0.198254	0.843092
116	Glaucoma	670	41306	0.197633	0.84339
22	Other retinal disorders	396	41580	0.196503	0.844315
219	Other retinal disorders	396	41580	-0.196411	0.844387
108	Other disorders of optic [2nd] nerve and visual pathways	34	41942	0.196843	0.845156
38	Other disorders of optic [2nd] nerve and visual pathways	34	41942	-0.196138	0.845704
154	Other retinal disorders	396	41580	-0.194188	0.846127
250	Retinal detachments and breaks	270	41706	-0.194188	0.846173
210	Disorders of vitreous body	338	41638	0.193649	0.846566
168	Glaucoma	670	41306	-0.192756	0.847207
5	Glaucoma	670	41306	-0.192521	0.847391
82	Senile cataract	120	41856	-0.192125	0.84797
138	Retinal vascular occlusions	89	41887	-0.192011	0.848174
119	Retinal detachments and breaks	270	41706	0.191264	0.848461
243	Retinal disorders in diseases classified elsewhere	164	41812	-0.190967	0.848787
23	Retinal detachments and breaks	270	41706	0.190724	0.848884
254	Senile cataract	120	41856	-0.190221	0.849458
238	Other cataract	1217	40759	-0.189727	0.849553
200	Other disorders of optic [2nd] nerve and visual pathways	34	41942	-0.190512	0.850074
123	Retinal vascular occlusions	89	41887	0.188962	0.850556
117	Senile cataract	120	41856	0.188388	0.850891
24	Disorders of vitreous body	338	41638	-0.187729	0.851201
128	Retinal vascular occlusions	89	41887	-0.188132	0.851205
168	Other disorders of optic [2nd] nerve and visual pathways	34	41942	-0.188238	0.851842
132	Disorders of vitreous body	338	41638	-0.186354	0.852278
101	Disorders of globe	75	41901	-0.184706	0.853963
192	Glaucoma	670	41306	0.183881	0.854161
205	Other disorders of optic [2nd] nerve and visual pathways	34	41942	-0.184875	0.854456
241	Disorders of globe	75	41901	0.183906	0.854589
254	Retinal disorders in diseases classified elsewhere	164	41812	-0.183015	0.855012
237	Disorders of vitreous body	338	41638	0.181999	0.855691
145	Other disorders of optic [2nd] nerve and visual pathways	34	41942	0.182737	0.856121
0	Other disorders of optic [2nd] nerve and visual pathways	34	41942	-0.179631	0.858539
137	Senile cataract	120	41856	0.17776	0.859212
254	Retinal vascular occlusions	89	41887	-0.176981	0.859929
236	Retinal vascular occlusions	89	41887	0.176857	0.860025
139	Other disorders of optic [2nd] nerve and visual pathways	34	41942	-0.177421	0.86026
222	Disorders of globe	75	41901	-0.176212	0.860607
44	Retinal vascular occlusions	89	41887	-0.175731	0.860907
135	Retinal disorders in diseases classified elsewhere	164	41812	-0.170804	0.864588
80	Retinal detachments and breaks	270	41706	-0.170104	0.865054
156	Disorders of vitreous body	338	41638	0.16975	0.865307
195	Retinal vascular occlusions	89	41887	0.168045	0.866931
5	Disorders of vitreous body	338	41638	0.167567	0.867023
95	Retinal disorders in diseases classified elsewhere	164	41812	-0.166321	0.868109
136	Senile cataract	120	41856	-0.164897	0.869303
46	Disorders of globe	75	41901	0.165	0.869393
104	Retinal detachments and breaks	270	41706	-0.164457	0.869493
107	Senile cataract	120	41856	0.163097	0.870717
124	Retinal vascular occlusions	89	41887	-0.162209	0.871511
217	Retinal disorders in diseases classified elsewhere	164	41812	-0.161724	0.871722
127	Disorders of globe	75	41901	-0.161946	0.871788
230	Disorders of globe	75	41901	-0.160877	0.872627
137	Disorders of globe	75	41901	0.160427	0.87298
194	Disorders of globe	75	41901	0.160362	0.873032
33	Retinal vascular occlusions	89	41887	-0.159885	0.873336
89	Retinal vascular occlusions	89	41887	0.159829	0.873381
50	Disorders of vitreous body	338	41638	0.159464	0.873397
235	Glaucoma	670	41306	0.159387	0.87341
24	Retinal disorders in diseases classified elsewhere	164	41812	0.159427	0.873528
36	Disorders of globe	75	41901	-0.159512	0.873698
99	Retinal vascular occlusions	89	41887	0.158871	0.874133
150	Other disorders of optic [2nd] nerve and visual pathways	34	41942	-0.159209	0.874474
162	Other disorders of optic [2nd] nerve and visual pathways	34	41942	-0.158999	0.874637
203	Disorders of globe	75	41901	0.158142	0.874774
228	Retinal disorders in diseases classified elsewhere	164	41812	-0.156698	0.875675
66	Senile cataract	120	41856	0.156676	0.875764
229	Other disorders of optic [2nd] nerve and visual pathways	34	41942	-0.157391	0.875893
10	Other retinal disorders	396	41580	-0.156039	0.876081
237	Disorders of globe	75	41901	-0.1557	0.876693
144	Other disorders of optic [2nd] nerve and visual pathways	34	41942	-0.155742	0.877183
215	Other retinal disorders	396	41580	-0.154547	0.877256
182	Retinal vascular occlusions	89	41887	-0.154816	0.877319
47	Retinal vascular occlusions	89	41887	0.152556	0.879096
102	Other retinal disorders	396	41580	0.151568	0.879604
220	Senile cataract	120	41856	0.150675	0.880486
227	Glaucoma	670	41306	0.149012	0.881588
1	Disorders of globe	75	41901	-0.148403	0.882427
118	Other retinal disorders	396	41580	0.147486	0.882822
234	Other disorders of optic [2nd] nerve and visual pathways	34	41942	0.148264	0.883035
33	Disorders of globe	75	41901	0.147542	0.883104
85	Other disorders of optic [2nd] nerve and visual pathways	34	41942	-0.147634	0.883528
136	Retinal disorders in diseases classified elsewhere	164	41812	0.145367	0.884599
27	Other disorders of optic [2nd] nerve and visual pathways	34	41942	-0.146021	0.884791
48	Disorders of vitreous body	338	41638	0.144854	0.884911
30	Glaucoma	670	41306	-0.144026	0.885522
213	Glaucoma	670	41306	-0.142582	0.886662
199	Other cataract	1217	40759	-0.142095	0.887028
188	Retinal disorders in diseases classified elsewhere	164	41812	-0.141246	0.887849
157	Other retinal disorders	396	41580	-0.139644	0.889011
172	Retinal detachments and breaks	270	41706	0.13944	0.889206
197	Retinal detachments and breaks	270	41706	-0.138045	0.890307
212	Retinal detachments and breaks	270	41706	-0.137731	0.890555
236	Other cataract	1217	40759	0.136968	0.891077
174	Senile cataract	120	41856	-0.136443	0.891701
33	Other retinal disorders	396	41580	-0.135899	0.89197
87	Other cataract	1217	40759	-0.135192	0.892481
121	Senile cataract	120	41856	0.135413	0.892513
211	Retinal detachments and breaks	270	41706	0.133608	0.893811
52	Glaucoma	670	41306	-0.133379	0.893932
141	Senile cataract	120	41856	0.133333	0.894154
50	Disorders of globe	75	41901	-0.133242	0.894363
95	Other disorders of optic [2nd] nerve and visual pathways	34	41942	-0.133711	0.894442
252	Retinal detachments and breaks	270	41706	0.131572	0.895419
229	Retinal disorders in diseases classified elsewhere	164	41812	-0.131499	0.895542
79	Glaucoma	670	41306	0.131328	0.895554
10	Disorders of vitreous body	338	41638	-0.129953	0.89668
19	Other disorders of optic [2nd] nerve and visual pathways	34	41942	0.129164	0.89801
205	Disorders of vitreous body	338	41638	0.128142	0.898112
67	Other retinal disorders	396	41580	0.128063	0.898164
7	Disorders of vitreous body	338	41638	0.128075	0.898165
87	Disorders of globe	75	41901	-0.128218	0.898323
213	Senile cataract	120	41856	-0.126131	0.89984
172	Other retinal disorders	396	41580	-0.124659	0.900856
111	Disorders of vitreous body	338	41638	-0.123072	0.902122
53	Disorders of globe	75	41901	-0.123013	0.902429
131	Retinal detachments and breaks	270	41706	-0.122489	0.902602
165	Retinal vascular occlusions	89	41887	0.121308	0.903723
193	Retinal disorders in diseases classified elsewhere	164	41812	-0.120281	0.904408
143	Other disorders of optic [2nd] nerve and visual pathways	34	41942	0.119353	0.905718
225	Disorders of vitreous body	338	41638	0.118449	0.905781
168	Senile cataract	120	41856	0.116889	0.907144
25	Glaucoma	670	41306	0.116272	0.90747
171	Other disorders of optic [2nd] nerve and visual pathways	34	41942	0.115481	0.908762
163	Retinal detachments and breaks	270	41706	-0.113831	0.909456
230	Senile cataract	120	41856	-0.113919	0.909493
59	Disorders of globe	75	41901	-0.112842	0.91046
62	Retinal detachments and breaks	270	41706	0.111455	0.911337
236	Disorders of globe	75	41901	-0.110539	0.91228
206	Disorders of globe	75	41901	-0.110272	0.912491
83	Retinal detachments and breaks	270	41706	0.108521	0.913663
230	Disorders of vitreous body	338	41638	-0.105669	0.915907
14	Other retinal disorders	396	41580	-0.10473	0.916642
140	Retinal vascular occlusions	89	41887	-0.104762	0.916802
245	Other disorders of optic [2nd] nerve and visual pathways	34	41942	-0.104548	0.917366
28	Disorders of vitreous body	338	41638	-0.103655	0.917504
243	Retinal detachments and breaks	270	41706	0.10112	0.919529
209	Disorders of globe	75	41901	-0.101272	0.919607
36	Senile cataract	120	41856	-0.100842	0.919845
246	Other disorders of optic [2nd] nerve and visual pathways	34	41942	0.100125	0.92085
98	Glaucoma	670	41306	-0.098917	0.921233
137	Disorders of vitreous body	338	41638	-0.0985423	0.921559
87	Other retinal disorders	396	41580	0.0984165	0.921651
232	Disorders of globe	75	41901	-0.0961475	0.923663
21	Disorders of globe	75	41901	-0.096147	0.923663
167	Retinal detachments and breaks	270	41706	-0.0954659	0.924015
141	Other disorders of optic [2nd] nerve and visual pathways	34	41942	0.0956363	0.924386
126	Disorders of vitreous body	338	41638	0.093025	0.925938
137	Other cataract	1217	40759	0.0927342	0.926129
101	Retinal disorders in diseases classified elsewhere	164	41812	-0.0925051	0.926409
239	Disorders of globe	75	41901	-0.0921989	0.926788
133	Disorders of globe	75	41901	-0.0921904	0.926795
114	Retinal vascular occlusions	89	41887	0.0910247	0.927679
221	Retinal disorders in diseases classified elsewhere	164	41812	0.0886573	0.929462
43	Other disorders of optic [2nd] nerve and visual pathways	34	41942	-0.08881	0.929769
54	Other disorders of optic [2nd] nerve and visual pathways	34	41942	0.0875234	0.930784
3	Retinal detachments and breaks	270	41706	0.0859818	0.931544
108	Senile cataract	120	41856	-0.0859866	0.931621
53	Retinal detachments and breaks	270	41706	-0.085734	0.931741
162	Retinal detachments and breaks	270	41706	0.0855693	0.931872
88	Disorders of globe	75	41901	-0.0845985	0.932808
220	Retinal disorders in diseases classified elsewhere	164	41812	-0.0836826	0.933411
38	Retinal vascular occlusions	89	41887	-0.0814184	0.935293
209	Other retinal disorders	396	41580	0.0807734	0.935662
185	Senile cataract	120	41856	0.0804248	0.936034
207	Disorders of vitreous body	338	41638	0.0801016	0.936203
2	Disorders of globe	75	41901	0.0802495	0.936255
205	Retinal vascular occlusions	89	41887	0.0789354	0.937262
36	Disorders of vitreous body	338	41638	-0.0777426	0.938078
226	Retinal vascular occlusions	89	41887	-0.0774049	0.938477
119	Senile cataract	120	41856	0.0759069	0.93962
129	Senile cataract	120	41856	0.0750683	0.940286
252	Disorders of globe	75	41901	-0.0740032	0.941207
181	Senile cataract	120	41856	-0.0734319	0.941585
204	Senile cataract	120	41856	0.073213	0.941759
145	Retinal disorders in diseases classified elsewhere	164	41812	-0.0730473	0.941857
122	Disorders of globe	75	41901	0.0731343	0.941896
23	Other cataract	1217	40759	-0.0703167	0.943953
118	Retinal detachments and breaks	270	41706	-0.0700879	0.944175
153	Retinal disorders in diseases classified elsewhere	164	41812	0.0693458	0.944799
125	Retinal disorders in diseases classified elsewhere	164	41812	-0.0690038	0.94507
125	Other retinal disorders	396	41580	-0.0682901	0.945589
252	Other cataract	1217	40759	0.0676604	0.946066
74	Retinal vascular occlusions	89	41887	0.0657404	0.947733
189	Senile cataract	120	41856	0.065098	0.948205
33	Retinal disorders in diseases classified elsewhere	164	41812	-0.0646402	0.948539
154	Retinal disorders in diseases classified elsewhere	164	41812	0.0636748	0.949307
129	Disorders of vitreous body	338	41638	-0.06277	0.949986
176	Senile cataract	120	41856	-0.0628372	0.950001
252	Retinal vascular occlusions	89	41887	0.062211	0.950535
121	Retinal vascular occlusions	89	41887	0.0621854	0.950556
233	Glaucoma	670	41306	-0.0619181	0.950646
253	Retinal vascular occlusions	89	41887	-0.0616511	0.95098
169	Other disorders of optic [2nd] nerve and visual pathways	34	41942	0.0617771	0.951113
157	Other cataract	1217	40759	-0.0603129	0.951916
193	Disorders of vitreous body	338	41638	0.0587614	0.953176
171	Retinal disorders in diseases classified elsewhere	164	41812	-0.0585982	0.953343
205	Glaucoma	670	41306	-0.0580571	0.95372
51	Retinal detachments and breaks	270	41706	-0.0580594	0.953744
34	Glaucoma	670	41306	-0.0575273	0.954142
243	Other disorders of optic [2nd] nerve and visual pathways	34	41942	0.0575463	0.954457
36	Retinal detachments and breaks	270	41706	-0.0571465	0.95447
40	Disorders of vitreous body	338	41638	0.0567553	0.954773
187	Senile cataract	120	41856	0.0560193	0.95542
103	Retinal disorders in diseases classified elsewhere	164	41812	-0.0552354	0.956018
138	Other disorders of optic [2nd] nerve and visual pathways	34	41942	0.0554865	0.956085
40	Retinal vascular occlusions	89	41887	-0.0543176	0.956805
140	Other retinal disorders	396	41580	-0.0521465	0.958438
236	Other retinal disorders	396	41580	-0.0520673	0.958501
173	Retinal disorders in diseases classified elsewhere	164	41812	-0.051801	0.95875
174	Disorders of vitreous body	338	41638	-0.0516078	0.958871
177	Retinal disorders in diseases classified elsewhere	164	41812	0.0505661	0.959733
175	Glaucoma	670	41306	0.0499474	0.960179
185	Disorders of vitreous body	338	41638	-0.0486906	0.961194
224	Other disorders of optic [2nd] nerve and visual pathways	34	41942	0.0481887	0.961856
127	Disorders of vitreous body	338	41638	0.047685	0.961995
199	Other retinal disorders	396	41580	0.0460894	0.963262
41	Other retinal disorders	396	41580	0.0438942	0.96501
115	Retinal disorders in diseases classified elsewhere	164	41812	-0.0416588	0.966821
27	Other retinal disorders	396	41580	-0.0416154	0.966826
104	Disorders of globe	75	41901	-0.0410314	0.967381
21	Retinal disorders in diseases classified elsewhere	164	41812	-0.0403779	0.967841
59	Other disorders of optic [2nd] nerve and visual pathways	34	41942	0.0401477	0.968217
164	Disorders of vitreous body	338	41638	-0.0397547	0.968312
50	Retinal detachments and breaks	270	41706	-0.039038	0.968889
239	Other retinal disorders	396	41580	-0.0382139	0.969536
34	Retinal vascular occlusions	89	41887	-0.0378755	0.969872
217	Retinal detachments and breaks	270	41706	0.037571	0.970057
210	Disorders of globe	75	41901	0.0372015	0.970424
211	Glaucoma	670	41306	-0.0369301	0.970551
77	Other disorders of optic [2nd] nerve and visual pathways	34	41942	0.0363042	0.971258
140	Retinal detachments and breaks	270	41706	-0.0349051	0.972181
159	Other cataract	1217	40759	0.032778	0.973857
15	Disorders of globe	75	41901	-0.0314707	0.974979
177	Disorders of vitreous body	338	41638	0.0304385	0.975735
228	Other retinal disorders	396	41580	0.030188	0.975932
221	Retinal vascular occlusions	89	41887	-0.0289061	0.977005
51	Glaucoma	670	41306	-0.0273021	0.978227
234	Retinal detachments and breaks	270	41706	0.0255604	0.979627
50	Other cataract	1217	40759	0.0254517	0.979699
30	Other retinal disorders	396	41580	-0.0251149	0.979976
194	Other cataract	1217	40759	0.0250894	0.979988
96	Other disorders of optic [2nd] nerve and visual pathways	34	41942	0.0250715	0.980149
174	Glaucoma	670	41306	-0.02362	0.981163
100	Other retinal disorders	396	41580	0.0231709	0.981525
241	Disorders of vitreous body	338	41638	-0.0231415	0.981551
108	Disorders of vitreous body	338	41638	0.0229606	0.981695
118	Retinal vascular occlusions	89	41887	-0.0220195	0.982482
10	Retinal disorders in diseases classified elsewhere	164	41812	0.0218365	0.982605
128	Glaucoma	670	41306	0.0216681	0.982719
250	Disorders of globe	75	41901	0.020936	0.983353
187	Other retinal disorders	396	41580	-0.0201929	0.983899
6	Retinal detachments and breaks	270	41706	-0.020186	0.98391
246	Disorders of vitreous body	338	41638	0.0199091	0.984127
96	Disorders of globe	75	41901	-0.019149	0.984774
4	Other retinal disorders	396	41580	-0.0156064	0.987556
143	Retinal disorders in diseases classified elsewhere	164	41812	-0.0131743	0.989505
250	Other retinal disorders	396	41580	-0.0128766	0.989733
48	Other disorders of optic [2nd] nerve and visual pathways	34	41942	0.00993303	0.992134
15	Other retinal disorders	396	41580	0.00956596	0.992372
17	Other disorders of optic [2nd] nerve and visual pathways	34	41942	-0.00792961	0.993721
105	Senile cataract	120	41856	-0.00733361	0.994161
232	Retinal vascular occlusions	89	41887	0.00728867	0.994201
72	Glaucoma	670	41306	0.00722448	0.994238
166	Senile cataract	120	41856	-0.00710309	0.994344
42	Other retinal disorders	396	41580	-0.00700377	0.994415
51	Retinal vascular occlusions	89	41887	0.00669713	0.994672
234	Disorders of globe	75	41901	0.00593523	0.99528
15	Retinal vascular occlusions	89	41887	-0.00466978	0.996285
183	Retinal detachments and breaks	270	41706	0.00312121	0.997512
230	Retinal vascular occlusions	89	41887	-0.00301583	0.997601
56	Other retinal disorders	396	41580	-0.00264383	0.997892
116	Senile cataract	120	41856	-0.00251906	0.997994
166	Disorders of globe	75	41901	-0.00248148	0.998027
110	Other retinal disorders	396	41580	0.00246064	0.998038
57	Other disorders of optic [2nd] nerve and visual pathways	34	41942	-0.00177416	0.998595
26	Disorders of globe	75	41901	-0.000934742	0.999257
78	Disorders of vitreous body	338	41638	-0.000388369	0.99969
214	Retinal detachments and breaks	270	41706	0.000218159	0.999826

### Sheet: Supplementary Table 1.5.
Supplementary Table 1.5: The results of OCT - ocular disease Welch's t test. The Bonferroni corrected threshold for statistical significance was p< 0.0042. Results are ordered according to p-value.
Embedding	Disease	Total Cases	Total Controls	t statistic	p-value
218	Other cataract	2611	66331	8.24054	2.58812e-16
247	Other cataract	2611	66331	-8.03705	1.34151e-15
215	Other cataract	2611	66331	7.80802	8.13229e-15
28	Other cataract	2611	66331	-7.45846	1.16015e-13
209	Other cataract	2611	66331	6.95792	4.27368e-12
249	Other cataract	2611	66331	6.66076	3.26307e-11
28	Glaucoma	1295	67647	-6.59236	6.20079e-11
196	Other cataract	2611	66331	-5.90479	3.95297e-09
236	Other cataract	2611	66331	-5.89428	4.21175e-09
79	Other cataract	2611	66331	-5.8509	5.45351e-09
215	Retinal detachments and breaks	449	68493	5.8202	1.11322e-08
166	Other cataract	2611	66331	-5.64718	1.79439e-08
76	Other retinal disorders	699	68243	-5.66486	2.13718e-08
238	Other cataract	2611	66331	5.55342	3.06375e-08
98	Retinal detachments and breaks	449	68493	-5.57951	4.1535e-08
133	Other cataract	2611	66331	5.48979	4.38192e-08
87	Other cataract	2611	66331	-5.47905	4.65279e-08
170	Retinal detachments and breaks	449	68493	-5.55168	4.82677e-08
209	Glaucoma	1295	67647	5.47782	5.13511e-08
76	Other cataract	2611	66331	-5.42056	6.4433e-08
247	Glaucoma	1295	67647	-5.38128	8.7185e-08
218	Glaucoma	1295	67647	5.37793	8.87346e-08
200	Disorders of vitreous body	612	68330	5.39476	9.76785e-08
147	Retinal disorders in diseases classified elsewhere	383	68559	5.30252	1.92583e-07
209	Retinal disorders in diseases classified elsewhere	383	68559	5.30224	1.92627e-07
114	Other cataract	2611	66331	-5.21087	2.01482e-07
174	Other cataract	2611	66331	5.2088	2.03793e-07
218	Retinal detachments and breaks	449	68493	5.24937	2.34631e-07
215	Glaucoma	1295	67647	5.18554	2.48447e-07
98	Other cataract	2611	66331	-4.97898	6.77679e-07
244	Other cataract	2611	66331	4.91533	9.36734e-07
176	Retinal detachments and breaks	449	68493	-4.92151	1.20402e-06
218	Retinal disorders in diseases classified elsewhere	383	68559	4.92076	1.27716e-06
149	Other cataract	2611	66331	-4.65896	3.32584e-06
28	Retinal detachments and breaks	449	68493	-4.67944	3.80327e-06
170	Other cataract	2611	66331	-4.62766	3.86645e-06
246	Glaucoma	1295	67647	4.54821	5.89799e-06
199	Glaucoma	1295	67647	-4.54075	6.10621e-06
203	Retinal disorders in diseases classified elsewhere	383	68559	4.57666	6.37982e-06
214	Other cataract	2611	66331	4.48598	7.54902e-06
136	Other cataract	2611	66331	-4.44403	9.17065e-06
133	Disorders of vitreous body	612	68330	4.44123	1.05865e-05
215	Disorders of vitreous body	612	68330	4.42467	1.1408e-05
155	Retinal detachments and breaks	449	68493	-4.43056	1.17924e-05
98	Other retinal disorders	699	68243	-4.34127	1.62234e-05
4	Other cataract	2611	66331	-4.31308	1.66547e-05
56	Other cataract	2611	66331	-4.23252	2.3849e-05
28	Senile cataract	312	68630	-4.28011	2.48498e-05
105	Glaucoma	1295	67647	-4.22404	2.56143e-05
228	Other cataract	2611	66331	4.21486	2.57797e-05
215	Senile cataract	312	68630	4.26181	2.68467e-05
227	Glaucoma	1295	67647	4.21251	2.69372e-05
87	Other retinal disorders	699	68243	-4.16086	3.55761e-05
170	Senile cataract	312	68630	-4.18397	3.72262e-05
254	Other cataract	2611	66331	4.1169	3.95072e-05
244	Retinal detachments and breaks	449	68493	4.12315	4.4417e-05
249	Disorders of vitreous body	612	68330	4.0654	5.41027e-05
155	Other retinal disorders	699	68243	-4.06104	5.42796e-05
149	Senile cataract	312	68630	-4.09183	5.44534e-05
6	Disorders of vitreous body	612	68330	4.06284	5.46886e-05
233	Other cataract	2611	66331	-4.0394	5.50202e-05
6	Other cataract	2611	66331	4.03593	5.58356e-05
170	Other retinal disorders	699	68243	-4.0414	5.8932e-05
80	Other cataract	2611	66331	4.02094	5.94862e-05
199	Other cataract	2611	66331	-3.99856	6.53632e-05
64	Senile cataract	312	68630	-4.03599	6.83629e-05
170	Disorders of vitreous body	612	68330	-4.00579	6.92994e-05
208	Glaucoma	1295	67647	3.98331	7.16164e-05
57	Other cataract	2611	66331	-3.95861	7.72553e-05
234	Other cataract	2611	66331	-3.94688	8.11098e-05
52	Retinal detachments and breaks	449	68493	3.95615	8.83629e-05
225	Retinal disorders in diseases classified elsewhere	383	68559	-3.94455	9.4982e-05
134	Disorders of vitreous body	612	68330	-3.92107	9.79625e-05
45	Retinal detachments and breaks	449	68493	-3.92655	9.95671e-05
58	Glaucoma	1295	67647	-3.8953	0.0001029
201	Other cataract	2611	66331	-3.85817	0.000116801
183	Retinal detachments and breaks	449	68493	3.87019	0.000124681
63	Other cataract	2611	66331	3.82717	0.000132437
147	Other retinal disorders	699	68243	3.80013	0.00015701
98	Disorders of vitreous body	612	68330	-3.79828	0.000159973
13	Other cataract	2611	66331	3.77527	0.000163128
200	Retinal detachments and breaks	449	68493	3.8012	0.00016368
5	Glaucoma	1295	67647	-3.77936	0.000164094
196	Glaucoma	1295	67647	-3.75945	0.000177563
240	Glaucoma	1295	67647	-3.75827	0.000178439
169	Glaucoma	1295	67647	3.75742	0.00017903
159	Other cataract	2611	66331	3.75156	0.0001793
81	Other cataract	2611	66331	-3.73898	0.000188458
247	Retinal detachments and breaks	449	68493	-3.74807	0.000201193
248	Retinal vascular occlusions	154	68788	-3.80017	0.000207925
45	Other cataract	2611	66331	-3.70421	0.000216145
41	Retinal detachments and breaks	449	68493	3.72283	0.000221771
28	Disorders of vitreous body	612	68330	-3.70601	0.000229348
244	Retinal vascular occlusions	154	68788	3.77211	0.000230479
218	Disorders of vitreous body	612	68330	3.69669	0.000237667
152	Other cataract	2611	66331	-3.66897	0.000248057
197	Other retinal disorders	699	68243	3.63952	0.000292908
119	Retinal disorders in diseases classified elsewhere	383	68559	3.65421	0.000293651
64	Other cataract	2611	66331	-3.61959	0.000300269
239	Other retinal disorders	699	68243	-3.63163	0.000301853
22	Other cataract	2611	66331	3.61205	0.000309102
193	Retinal detachments and breaks	449	68493	-3.61713	0.000331372
120	Retinal detachments and breaks	449	68493	-3.61665	0.00033197
24	Retinal detachments and breaks	449	68493	-3.59814	0.000355704
145	Other cataract	2611	66331	-3.57335	0.000358382
5	Other cataract	2611	66331	-3.57313	0.000358662
120	Other cataract	2611	66331	-3.57179	0.000360493
247	Disorders of vitreous body	612	68330	-3.58174	0.000367922
96	Glaucoma	1295	67647	-3.56971	0.000369996
133	Glaucoma	1295	67647	3.56861	0.000371477
2	Glaucoma	1295	67647	-3.56567	0.000375609
166	Retinal detachments and breaks	449	68493	-3.58082	0.00037949
149	Other retinal disorders	699	68243	-3.53165	0.000439677
25	Retinal detachments and breaks	449	68493	-3.53805	0.000444565
111	Retinal detachments and breaks	449	68493	3.5248	0.000466885
3	Glaucoma	1295	67647	-3.50503	0.000471576
77	Disorders of vitreous body	612	68330	3.50579	0.000488039
209	Other retinal disorders	699	68243	3.49664	0.000500321
180	Disorders of vitreous body	612	68330	3.49357	0.00051048
196	Senile cataract	312	68630	-3.50375	0.000525385
71	Other cataract	2611	66331	-3.47087	0.000526536
218	Other retinal disorders	699	68243	3.48065	0.000530565
87	Senile cataract	312	68630	-3.49959	0.0005334
85	Senile cataract	312	68630	3.48194	0.000568463
220	Disorders of vitreous body	612	68330	3.46376	0.000569289
202	Other cataract	2611	66331	3.44163	0.000586674
83	Glaucoma	1295	67647	-3.44465	0.000589482
147	Other cataract	2611	66331	3.426	0.000621305
34	Other cataract	2611	66331	-3.42578	0.000621808
218	Senile cataract	312	68630	3.45307	0.000630182
85	Disorders of globe	115	68827	3.51311	0.000635325
228	Other retinal disorders	699	68243	3.42946	0.000639673
85	Retinal detachments and breaks	449	68493	3.42097	0.000680491
121	Glaucoma	1295	67647	-3.40514	0.000680781
111	Disorders of globe	115	68827	3.48924	0.000688797
6	Retinal detachments and breaks	449	68493	3.40322	0.000724979
41	Disorders of vitreous body	612	68330	3.37647	0.000780063
7	Retinal detachments and breaks	449	68493	3.38215	0.000781441
45	Glaucoma	1295	67647	-3.35747	0.000808669
42	Glaucoma	1295	67647	-3.35555	0.000814204
252	Retinal disorders in diseases classified elsewhere	383	68559	3.3731	0.000818517
10	Retinal detachments and breaks	449	68493	3.36738	0.000823593
166	Glaucoma	1295	67647	-3.35013	0.000830184
246	Other cataract	2611	66331	3.33283	0.000870789
239	Other cataract	2611	66331	-3.3323	0.000872448
133	Retinal detachments and breaks	449	68493	3.33472	0.000923964
203	Glaucoma	1295	67647	3.30279	0.000982486
200	Glaucoma	1295	67647	3.29269	0.00101808
149	Retinal detachments and breaks	449	68493	-3.30245	0.00103423
214	Other retinal disorders	699	68243	3.28793	0.00105888
150	Other cataract	2611	66331	3.27619	0.00106496
80	Retinal vascular occlusions	154	68788	3.30957	0.00116434
156	Retinal vascular occlusions	154	68788	-3.30821	0.00116936
223	Retinal disorders in diseases classified elsewhere	383	68559	3.27048	0.00117013
155	Glaucoma	1295	67647	-3.2485	0.00118886
253	Retinal disorders in diseases classified elsewhere	383	68559	3.25556	0.00123154
115	Glaucoma	1295	67647	-3.20943	0.00136146
220	Other cataract	2611	66331	3.20556	0.00136309
249	Retinal detachments and breaks	449	68493	3.22202	0.00136444
14	Senile cataract	312	68630	-3.22882	0.00137471
179	Glaucoma	1295	67647	3.20133	0.00139994
101	Other cataract	2611	66331	3.19689	0.00140463
16	Other disorders of optic [2nd] nerve and visual pathways	69	68873	3.32527	0.00142533
19	Other cataract	2611	66331	-3.18541	0.0014613
25	Other cataract	2611	66331	-3.18473	0.00146473
40	Glaucoma	1295	67647	-3.1852	0.00147981
193	Other cataract	2611	66331	-3.17645	0.00150703
190	Glaucoma	1295	67647	3.1732	0.00154188
45	Other retinal disorders	699	68243	-3.17596	0.00155778
3	Other retinal disorders	699	68243	-3.15912	0.00164953
203	Disorders of vitreous body	612	68330	3.16049	0.00165151
62	Other retinal disorders	699	68243	3.15574	0.00166827
156	Retinal disorders in diseases classified elsewhere	383	68559	-3.14718	0.00177661
100	Other cataract	2611	66331	3.12551	0.00179309
73	Glaucoma	1295	67647	3.11756	0.00186223
150	Retinal detachments and breaks	449	68493	3.12652	0.0018824
147	Disorders of vitreous body	612	68330	3.117	0.00191128
87	Glaucoma	1295	67647	-3.1063	0.00193401
118	Glaucoma	1295	67647	-3.10628	0.00193424
227	Retinal detachments and breaks	449	68493	3.11262	0.00197157
202	Optic neuritis	50	68892	-3.26448	0.00200176
79	Disorders of vitreous body	612	68330	-3.10224	0.00200744
203	Other retinal disorders	699	68243	3.08894	0.00208694
238	Disorders of vitreous body	612	68330	3.07509	0.00219681
208	Other cataract	2611	66331	3.06297	0.0022123
140	Other cataract	2611	66331	3.04762	0.00232806
245	Glaucoma	1295	67647	-3.04916	0.00233975
176	Other cataract	2611	66331	-3.03304	0.00244312
124	Retinal disorders in diseases classified elsewhere	383	68559	-3.04283	0.00250416
219	Senile cataract	312	68630	3.0474	0.00250448
0	Glaucoma	1295	67647	3.02327	0.00254805
10	Other retinal disorders	699	68243	3.02738	0.00255602
106	Glaucoma	1295	67647	-3.01871	0.00258644
71	Senile cataract	312	68630	-3.02891	0.00265804
136	Disorders of vitreous body	612	68330	-3.00488	0.0027637
236	Glaucoma	1295	67647	-2.99387	0.00280501
14	Other cataract	2611	66331	-2.99078	0.00280677
121	Senile cataract	312	68630	-2.99529	0.00296008
184	Other cataract	2611	66331	2.97269	0.00297712
1	Glaucoma	1295	67647	2.96324	0.00309777
80	Other retinal disorders	699	68243	2.96695	0.00310856
200	Other cataract	2611	66331	2.95936	0.00310859
145	Retinal detachments and breaks	449	68493	-2.97251	0.00311082
155	Senile cataract	312	68630	-2.96841	0.00322387
149	Retinal disorders in diseases classified elsewhere	383	68559	-2.9625	0.00324042
15	Other cataract	2611	66331	2.94315	0.0032755
85	Other cataract	2611	66331	2.94129	0.00329497
16	Retinal detachments and breaks	449	68493	2.94335	0.00341347
111	Other cataract	2611	66331	2.92767	0.00344258
56	Other disorders of choroid	39	68903	-3.11936	0.00344874
17	Disorders of vitreous body	612	68330	-2.93544	0.00345377
228	Retinal detachments and breaks	449	68493	2.93861	0.00346482
203	Senile cataract	312	68630	2.94223	0.00350133
119	Retinal vascular occlusions	154	68788	2.95407	0.00362999
156	Retinal detachments and breaks	449	68493	2.92168	0.00365511
158	Other cataract	2611	66331	2.90563	0.00369375
4	Retinal detachments and breaks	449	68493	-2.91589	0.00372229
47	Other disorders of optic [2nd] nerve and visual pathways	69	68873	3.00275	0.00373867
223	Other retinal disorders	699	68243	2.90316	0.00380861
225	Glaucoma	1295	67647	-2.89458	0.00385819
243	Retinal detachments and breaks	449	68493	-2.90398	0.00386407
158	Retinal vascular occlusions	154	68788	2.93234	0.00387883
81	Retinal detachments and breaks	449	68493	-2.89877	0.00392803
91	Other retinal disorders	699	68243	-2.89233	0.00394068
78	Other cataract	2611	66331	-2.88446	0.0039507
45	Senile cataract	312	68630	-2.90098	0.00398334
77	Glaucoma	1295	67647	2.87318	0.00412767
171	Other retinal disorders	699	68243	2.87527	0.00415768
85	Other retinal disorders	699	68243	2.87164	0.00420502
210	Disorders of globe	115	68827	-2.92012	0.00421536
207	Other cataract	2611	66331	2.86338	0.00422246
234	Disorders of vitreous body	612	68330	-2.86826	0.00426739
77	Other cataract	2611	66331	2.85962	0.00427282
41	Other cataract	2611	66331	2.8588	0.00428382
22	Retinal detachments and breaks	449	68493	2.86624	0.00434686
67	Retinal disorders in diseases classified elsewhere	383	68559	-2.86651	0.00437771
77	Retinal vascular occlusions	154	68788	2.89084	0.00439896
180	Retinal detachments and breaks	449	68493	2.86213	0.00440283
91	Retinal vascular occlusions	154	68788	-2.88827	0.00443286
23	Glaucoma	1295	67647	-2.85011	0.00443704
87	Retinal detachments and breaks	449	68493	-2.85405	0.00451395
16	Other cataract	2611	66331	2.83968	0.0045483
215	Other retinal disorders	699	68243	2.83469	0.00471718
56	Disorders of vitreous body	612	68330	-2.8321	0.00477399
139	Other retinal disorders	699	68243	-2.82314	0.00488873
161	Other cataract	2611	66331	2.81058	0.00497949
165	Retinal disorders in diseases classified elsewhere	383	68559	-2.81828	0.00507625
132	Retinal vascular occlusions	154	68788	-2.84255	0.00508419
165	Other cataract	2611	66331	-2.80159	0.00511993
58	Other cataract	2611	66331	-2.80103	0.00512874
239	Disorders of vitreous body	612	68330	-2.80235	0.00523115
33	Retinal vascular occlusions	154	68788	2.83135	0.00525622
175	Retinal disorders in diseases classified elsewhere	383	68559	-2.80487	0.00528823
134	Other cataract	2611	66331	-2.77311	0.00558894
233	Glaucoma	1295	67647	-2.77382	0.0056171
195	Other cataract	2611	66331	2.77064	0.00563127
208	Senile cataract	312	68630	2.7867	0.00564967
180	Other cataract	2611	66331	2.76811	0.00567523
101	Retinal vascular occlusions	154	68788	2.80464	0.00568766
209	Retinal detachments and breaks	449	68493	2.77235	0.0057946
204	Glaucoma	1295	67647	-2.756	0.00593037
100	Retinal detachments and breaks	449	68493	2.76281	0.00596351
119	Other retinal disorders	699	68243	2.7572	0.0059794
160	Glaucoma	1295	67647	-2.7504	0.00603215
69	Other cataract	2611	66331	2.74738	0.00604569
11	Glaucoma	1295	67647	-2.74958	0.00604723
174	Glaucoma	1295	67647	2.71881	0.00663609
141	Disorders of vitreous body	612	68330	2.71517	0.00680788
201	Glaucoma	1295	67647	-2.70752	0.00686486
26	Disorders of vitreous body	612	68330	2.71231	0.00686682
75	Disorders of globe	115	68827	2.74937	0.00694132
174	Retinal detachments and breaks	449	68493	2.70909	0.00700195
138	Other retinal disorders	699	68243	-2.69719	0.00715871
21	Other disorders of choroid	39	68903	2.8312	0.00736963
80	Retinal detachments and breaks	449	68493	2.68923	0.00742531
20	Glaucoma	1295	67647	-2.68004	0.00745156
7	Senile cataract	312	68630	2.69257	0.00747104
113	Glaucoma	1295	67647	2.67896	0.00747521
164	Other disorders of choroid	39	68903	-2.81626	0.00765898
2	Other cataract	2611	66331	-2.6643	0.00775879
32	Disorders of vitreous body	612	68330	-2.66854	0.00781692
0	Senile cataract	312	68630	2.67706	0.00781829
247	Other retinal disorders	699	68243	-2.66726	0.00782132
192	Glaucoma	1295	67647	2.66346	0.00782659
186	Other cataract	2611	66331	-2.65981	0.00786256
39	Other retinal disorders	699	68243	2.66286	0.00792324
171	Other cataract	2611	66331	2.65686	0.00793163
107	Other retinal disorders	699	68243	-2.66098	0.00796718
110	Other cataract	2611	66331	2.6509	0.0080728
230	Glaucoma	1295	67647	2.65035	0.00813516
48	Other retinal disorders	699	68243	2.65125	0.00819802
10	Other cataract	2611	66331	2.64351	0.00825055
195	Other retinal disorders	699	68243	-2.644	0.00837404
237	Retinal disorders in diseases classified elsewhere	383	68559	-2.64681	0.00845835
23	Other retinal disorders	699	68243	-2.64024	0.00846623
136	Other retinal disorders	699	68243	-2.64002	0.00847224
215	Retinal vascular occlusions	154	68788	2.6632	0.00856346
44	Senile cataract	312	68630	-2.64037	0.0086963
90	Disorders of vitreous body	612	68330	2.63052	0.00873628
156	Glaucoma	1295	67647	-2.62505	0.00876146
66	Retinal detachments and breaks	449	68493	2.62678	0.00891144
69	Other retinal disorders	699	68243	2.61897	0.00900747
110	Retinal detachments and breaks	449	68493	2.62294	0.00901153
118	Other cataract	2611	66331	-2.61209	0.00904695
176	Disorders of vitreous body	612	68330	-2.61745	0.0090749
199	Disorders of vitreous body	612	68330	-2.61497	0.00913976
132	Glaucoma	1295	67647	2.60984	0.00915881
81	Other disorders of choroid	39	68903	-2.74563	0.00917244
16	Other retinal disorders	699	68243	2.61036	0.00923552
218	Retinal vascular occlusions	154	68788	2.63296	0.00932859
203	Other cataract	2611	66331	2.60062	0.00935414
201	Senile cataract	312	68630	-2.61245	0.00942165
101	Other retinal disorders	699	68243	2.59958	0.00952734
157	Glaucoma	1295	67647	2.5926	0.00962873
177	Senile cataract	312	68630	-2.58527	0.0101815
72	Other retinal disorders	699	68243	-2.56921	0.010396
44	Other cataract	2611	66331	-2.56349	0.0104143
31	Other disorders of optic [2nd] nerve and visual pathways	69	68873	-2.63384	0.0104402
108	Retinal vascular occlusions	154	68788	-2.58926	0.0105428
152	Retinal detachments and breaks	449	68493	-2.56486	0.0106424
119	Optic neuritis	50	68892	-2.64973	0.0108098
254	Retinal detachments and breaks	449	68493	2.55849	0.0108368
56	Senile cataract	312	68630	-2.55744	0.0110142
20	Optic neuritis	50	68892	-2.63954	0.0110966
76	Retinal disorders in diseases classified elsewhere	383	68559	-2.5515	0.0111104
232	Retinal disorders in diseases classified elsewhere	383	68559	-2.55027	0.0111491
56	Other retinal disorders	699	68243	-2.53945	0.0113145
78	Retinal detachments and breaks	449	68493	-2.54285	0.0113264
39	Glaucoma	1295	67647	2.53583	0.0113305
197	Other cataract	2611	66331	2.52989	0.0114639
182	Other cataract	2611	66331	2.52943	0.0114791
3	Optic neuritis	50	68892	2.62533	0.0115076
144	Other disorders of choroid	39	68903	2.64527	0.0117993
65	Other cataract	2611	66331	-2.51622	0.0119173
136	Retinal detachments and breaks	449	68493	-2.52077	0.012052
251	Disorders of globe	115	68827	2.5506	0.0120759
218	Other disorders of optic [2nd] nerve and visual pathways	69	68873	2.57547	0.012185
159	Glaucoma	1295	67647	2.50609	0.0123248
155	Other disorders of optic [2nd] nerve and visual pathways	69	68873	-2.56539	0.0125092
108	Other cataract	2611	66331	-2.49275	0.0127328
45	Other disorders of choroid	39	68903	-2.61246	0.0128015
69	Glaucoma	1295	67647	2.49192	0.0128254
5	Retinal detachments and breaks	449	68493	-2.49151	0.0130767
211	Retinal disorders in diseases classified elsewhere	383	68559	2.49115	0.013152
97	Glaucoma	1295	67647	-2.48161	0.0132005
176	Other retinal disorders	699	68243	-2.48339	0.0132436
10	Disorders of vitreous body	612	68330	2.4815	0.0133459
35	Senile cataract	312	68630	2.48853	0.0133462
160	Retinal detachments and breaks	449	68493	-2.48231	0.0134144
237	Disorders of vitreous body	612	68330	-2.47547	0.013571
247	Senile cataract	312	68630	-2.4794	0.0136857
239	Other disorders of choroid	39	68903	-2.58206	0.0137975
188	Retinal disorders in diseases classified elsewhere	383	68559	2.47085	0.01391
20	Other disorders of optic [2nd] nerve and visual pathways	69	68873	-2.52464	0.013915
183	Retinal disorders in diseases classified elsewhere	383	68559	-2.46772	0.0140306
111	Senile cataract	312	68630	2.46655	0.0141769
135	Other cataract	2611	66331	2.45086	0.0143119
235	Disorders of vitreous body	612	68330	-2.4487	0.0146118
248	Disorders of vitreous body	612	68330	-2.44732	0.0146678
253	Other cataract	2611	66331	2.44073	0.0147189
141	Other cataract	2611	66331	2.43633	0.0148987
21	Senile cataract	312	68630	2.44639	0.0149784
63	Other retinal disorders	699	68243	2.43772	0.0150238
18	Retinal detachments and breaks	449	68493	-2.4363	0.0152222
228	Disorders of vitreous body	612	68330	2.43045	0.0153619
231	Disorders of vitreous body	612	68330	2.4285	0.0154441
237	Retinal detachments and breaks	449	68493	-2.42961	0.015502
45	Retinal vascular occlusions	154	68788	-2.44725	0.0155219
162	Retinal disorders in diseases classified elsewhere	383	68559	2.42746	0.0156615
178	Glaucoma	1295	67647	-2.41913	0.0156899
95	Other cataract	2611	66331	-2.41072	0.0159845
28	Retinal disorders in diseases classified elsewhere	383	68559	-2.41633	0.0161412
183	Optic neuritis	50	68892	-2.49003	0.0162084
52	Other retinal disorders	699	68243	2.40933	0.0162354
30	Other disorders of choroid	39	68903	2.51255	0.0163452
78	Optic neuritis	50	68892	-2.48252	0.0165136
171	Senile cataract	312	68630	2.4095	0.0165499
93	Retinal detachments and breaks	449	68493	-2.40492	0.0165756
117	Other cataract	2611	66331	-2.39719	0.016586
53	Other cataract	2611	66331	-2.39676	0.0166057
79	Retinal detachments and breaks	449	68493	-2.4002	0.0167874
238	Senile cataract	312	68630	2.40418	0.0167882
123	Optic neuritis	50	68892	2.47393	0.0168704
197	Disorders of vitreous body	612	68330	2.39553	0.0168904
134	Senile cataract	312	68630	-2.40188	0.0168928
49	Senile cataract	312	68630	2.40098	0.0169334
37	Other retinal disorders	699	68243	2.38923	0.0171436
183	Other retinal disorders	699	68243	2.388	0.0172007
81	Other retinal disorders	699	68243	-2.38545	0.0173196
1	Optic neuritis	50	68892	-2.46208	0.0173703
252	Other cataract	2611	66331	2.37967	0.0173946
255	Other cataract	2611	66331	-2.37759	0.0174924
58	Disorders of vitreous body	612	68330	-2.37283	0.017955
105	Other disorders of optic [2nd] nerve and visual pathways	69	68873	-2.41245	0.0185389
181	Other disorders of choroid	39	68903	-2.46014	0.018542
124	Other retinal disorders	699	68243	-2.35629	0.0187297
113	Retinal detachments and breaks	449	68493	2.35874	0.0187605
244	Other disorders of choroid	39	68903	2.44968	0.0190107
246	Other retinal disorders	699	68243	2.34881	0.0191064
182	Disorders of globe	115	68827	2.37697	0.0191151
208	Retinal disorders in diseases classified elsewhere	383	68559	-2.35309	0.0191194
31	Disorders of vitreous body	612	68330	-2.34547	0.0193167
65	Disorders of vitreous body	612	68330	-2.3451	0.0193359
30	Disorders of vitreous body	612	68330	2.34106	0.0195444
24	Other cataract	2611	66331	-2.33561	0.0195812
191	Retinal detachments and breaks	449	68493	2.34252	0.0195859
185	Retinal vascular occlusions	154	68788	-2.35537	0.0197675
71	Glaucoma	1295	67647	-2.33223	0.0198359
7	Disorders of vitreous body	612	68330	2.33196	0.020021
133	Retinal disorders in diseases classified elsewhere	383	68559	-2.33298	0.0201606
62	Other disorders of choroid	39	68903	2.42496	0.0201622
160	Other retinal disorders	699	68243	2.32488	0.0203592
128	Retinal vascular occlusions	154	68788	2.34076	0.0205295
233	Retinal detachments and breaks	449	68493	-2.32249	0.0206484
0	Other cataract	2611	66331	2.31535	0.0206654
64	Retinal disorders in diseases classified elsewhere	383	68559	-2.32342	0.0206751
27	Other retinal disorders	699	68243	2.31812	0.0207254
26	Glaucoma	1295	67647	2.31457	0.020787
183	Other cataract	2611	66331	2.30844	0.0210467
127	Disorders of vitreous body	612	68330	-2.30892	0.021275
209	Disorders of vitreous body	612	68330	2.30873	0.0212854
114	Disorders of vitreous body	612	68330	-2.30694	0.0213852
136	Senile cataract	312	68630	-2.31225	0.0214116
249	Senile cataract	312	68630	2.3108	0.021492
78	Glaucoma	1295	67647	-2.29704	0.0217695
65	Glaucoma	1295	67647	-2.29591	0.021834
85	Disorders of vitreous body	612	68330	2.29752	0.0219205
190	Other retinal disorders	699	68243	2.29558	0.0219895
202	Other retinal disorders	699	68243	2.29467	0.0220427
153	Glaucoma	1295	67647	-2.29123	0.0221039
108	Senile cataract	312	68630	-2.29629	0.0223185
216	Other disorders of choroid	39	68903	-2.37913	0.0224714
192	Other retinal disorders	699	68243	-2.28592	0.0225515
137	Glaucoma	1295	67647	2.28298	0.0225871
129	Other disorders of optic [2nd] nerve and visual pathways	69	68873	2.33217	0.022655
216	Retinal disorders in diseases classified elsewhere	383	68559	2.28259	0.0229973
244	Glaucoma	1295	67647	2.27406	0.023119
168	Retinal vascular occlusions	154	68788	2.28579	0.0236336
42	Disorders of globe	115	68827	2.28923	0.0238995
93	Optic neuritis	50	68892	2.32597	0.024197
243	Other cataract	2611	66331	-2.25507	0.0242057
133	Senile cataract	312	68630	2.26429	0.0242381
160	Disorders of vitreous body	612	68330	-2.25796	0.0242932
158	Disorders of vitreous body	612	68330	2.25469	0.0244999
118	Other retinal disorders	699	68243	-2.24821	0.0248686
227	Retinal vascular occlusions	154	68788	2.26493	0.0249142
234	Other disorders of choroid	39	68903	2.333	0.0250325
9	Other disorders of choroid	39	68903	-2.33198	0.025096
18	Disorders of globe	115	68827	2.26631	0.0253132
235	Glaucoma	1295	67647	2.23396	0.0256499
244	Disorders of vitreous body	612	68330	2.2357	0.0257246
152	Disorders of globe	115	68827	-2.25727	0.0258887
127	Other cataract	2611	66331	-2.22872	0.0259107
235	Other retinal disorders	699	68243	-2.23088	0.0260006
227	Retinal disorders in diseases classified elsewhere	383	68559	2.22968	0.0263431
62	Retinal detachments and breaks	449	68493	2.22824	0.0263534
158	Other retinal disorders	699	68243	2.21701	0.0269381
39	Retinal vascular occlusions	154	68788	2.23292	0.0269988
199	Retinal detachments and breaks	449	68493	-2.21545	0.0272253
38	Senile cataract	312	68630	-2.21864	0.0272273
238	Glaucoma	1295	67647	2.21062	0.02723
35	Other disorders of choroid	39	68903	-2.29584	0.0272868
226	Retinal disorders in diseases classified elsewhere	383	68559	2.21514	0.0273336
219	Other disorders of choroid	39	68903	-2.29232	0.0275088
72	Other cataract	2611	66331	-2.20419	0.0275921
55	Other disorders of optic [2nd] nerve and visual pathways	69	68873	2.25127	0.0275965
45	Optic neuritis	50	68892	-2.27005	0.0276329
89	Other cataract	2611	66331	2.20313	0.0276657
37	Retinal vascular occlusions	154	68788	2.22035	0.0278577
53	Other retinal disorders	699	68243	-2.20331	0.0278934
3	Other cataract	2611	66331	-2.19835	0.0280058
69	Retinal detachments and breaks	449	68493	2.19996	0.0283134
76	Retinal detachments and breaks	449	68493	-2.19984	0.0283215
52	Senile cataract	312	68630	2.20262	0.0283489
27	Glaucoma	1295	67647	2.19186	0.0285612
110	Disorders of vitreous body	612	68330	2.1883	0.0290194
81	Glaucoma	1295	67647	-2.18461	0.0290901
161	Disorders of globe	115	68827	2.20756	0.0292719
226	Other disorders of optic [2nd] nerve and visual pathways	69	68873	2.2252	0.0293817
213	Retinal detachments and breaks	449	68493	2.18474	0.0294196
72	Retinal detachments and breaks	449	68493	-2.1843	0.0294514
102	Other disorders of optic [2nd] nerve and visual pathways	69	68873	2.22346	0.0295057
31	Other retinal disorders	699	68243	2.17946	0.0296245
111	Disorders of vitreous body	612	68330	2.17959	0.0296624
203	Disorders of globe	115	68827	2.20157	0.0297035
196	Disorders of vitreous body	612	68330	-2.17857	0.0297383
64	Disorders of vitreous body	612	68330	-2.17819	0.0297672
131	Senile cataract	312	68630	2.17557	0.0303334
188	Glaucoma	1295	67647	-2.16244	0.0307599
100	Retinal disorders in diseases classified elsewhere	383	68559	-2.16763	0.0307975
62	Other cataract	2611	66331	-2.15764	0.0310396
100	Glaucoma	1295	67647	-2.15788	0.0311139
202	Other disorders of choroid	39	68903	2.23777	0.0311687
196	Retinal disorders in diseases classified elsewhere	383	68559	-2.16232	0.0312061
222	Other cataract	2611	66331	2.15244	0.0314472
161	Disorders of vitreous body	612	68330	2.15619	0.031451
191	Other cataract	2611	66331	2.1503	0.0316162
221	Retinal disorders in diseases classified elsewhere	383	68559	2.15342	0.0319036
207	Other disorders of optic [2nd] nerve and visual pathways	69	68873	2.1868	0.0321944
144	Other disorders of optic [2nd] nerve and visual pathways	69	68873	-2.18392	0.0324138
178	Other retinal disorders	699	68243	-2.14274	0.0324729
125	Other cataract	2611	66331	2.13797	0.0326049
128	Other disorders of optic [2nd] nerve and visual pathways	69	68873	2.18106	0.0326332
27	Disorders of globe	115	68827	2.16199	0.0327012
99	Retinal disorders in diseases classified elsewhere	383	68559	-2.13131	0.0336941
214	Senile cataract	312	68630	2.12968	0.0339766
197	Senile cataract	312	68630	2.12745	0.0341625
172	Other cataract	2611	66331	-2.11489	0.0345275
62	Glaucoma	1295	67647	-2.10624	0.0353678
210	Other retinal disorders	699	68243	-2.10554	0.0355941
54	Glaucoma	1295	67647	2.10351	0.0356069
83	Retinal vascular occlusions	154	68788	-2.11825	0.0357605
143	Retinal detachments and breaks	449	68493	2.10201	0.0361027
206	Disorders of vitreous body	612	68330	2.09917	0.036204
242	Other retinal disorders	699	68243	2.09812	0.0362468
23	Retinal disorders in diseases classified elsewhere	383	68559	-2.09726	0.0366202
144	Other cataract	2611	66331	-2.08936	0.0367653
109	Glaucoma	1295	67647	2.0898	0.0368239
56	Glaucoma	1295	67647	-2.08967	0.0368345
40	Senile cataract	312	68630	-2.0946	0.0370083
92	Other cataract	2611	66331	2.08585	0.0370819
190	Other cataract	2611	66331	2.08285	0.0373554
244	Optic neuritis	50	68892	-2.13963	0.037382
146	Disorders of vitreous body	612	68330	-2.08403	0.0375648
255	Retinal detachments and breaks	449	68493	-2.08396	0.0377223
97	Other disorders of choroid	39	68903	2.15202	0.0378036
124	Other disorders of optic [2nd] nerve and visual pathways	69	68873	-2.11824	0.0378059
143	Disorders of globe	115	68827	-2.09865	0.0380499
61	Disorders of globe	115	68827	-2.0972	0.0381795
8	Other cataract	2611	66331	2.07187	0.0383685
163	Retinal detachments and breaks	449	68493	-2.07646	0.038414
66	Glaucoma	1295	67647	2.07234	0.0384245
118	Retinal disorders in diseases classified elsewhere	383	68559	-2.07459	0.0386865
120	Optic neuritis	50	68892	2.12454	0.0386893
219	Retinal vascular occlusions	154	68788	2.08448	0.0387685
37	Glaucoma	1295	67647	2.06827	0.0388056
98	Retinal vascular occlusions	154	68788	-2.0814	0.0390558
64	Other disorders of choroid	39	68903	2.13728	0.0390655
249	Retinal vascular occlusions	154	68788	2.07478	0.0396739
33	Retinal disorders in diseases classified elsewhere	383	68559	2.05949	0.0401169
13	Optic neuritis	50	68892	-2.10595	0.0403499
11	Other cataract	2611	66331	-2.05007	0.0404502
176	Disorders of globe	115	68827	2.07105	0.0406015
79	Senile cataract	312	68630	-2.05375	0.040829
66	Retinal disorders in diseases classified elsewhere	383	68559	-2.05123	0.0409189
158	Glaucoma	1295	67647	2.04429	0.0411192
127	Retinal disorders in diseases classified elsewhere	383	68559	-2.04883	0.0411534
227	Other retinal disorders	699	68243	2.0455	0.0411729
49	Retinal vascular occlusions	154	68788	-2.05702	0.0413758
78	Disorders of globe	115	68827	2.06193	0.0414794
23	Other cataract	2611	66331	-2.03905	0.0415379
80	Disorders of vitreous body	612	68330	2.0413	0.0416422
133	Other retinal disorders	699	68243	2.03693	0.0420269
208	Disorders of vitreous body	612	68330	2.03592	0.0421817
107	Retinal vascular occlusions	154	68788	-2.04732	0.0423299
192	Senile cataract	312	68630	2.03711	0.0424768
208	Retinal detachments and breaks	449	68493	2.02878	0.0430641
149	Glaucoma	1295	67647	-2.02499	0.0430663
107	Other cataract	2611	66331	-2.02257	0.0432117
243	Senile cataract	312	68630	-2.02856	0.0433481
5	Disorders of globe	115	68827	-2.0422	0.0434322
140	Disorders of vitreous body	612	68330	2.02265	0.043537
179	Other disorders of optic [2nd] nerve and visual pathways	69	68873	2.05532	0.0436848
201	Retinal detachments and breaks	449	68493	-2.01732	0.0442493
254	Senile cataract	312	68630	2.0178	0.0444633
120	Disorders of vitreous body	612	68330	-2.01021	0.0448407
198	Other disorders of choroid	39	68903	2.07363	0.0449347
88	Senile cataract	312	68630	2.01236	0.0450363
140	Senile cataract	312	68630	2.01216	0.0450577
166	Optic neuritis	50	68892	-2.05308	0.045416
70	Other disorders of choroid	39	68903	2.06817	0.0454738
108	Other disorders of choroid	39	68903	-2.06661	0.0456296
141	Senile cataract	312	68630	2.00601	0.0457133
2	Retinal vascular occlusions	154	68788	2.01414	0.0457397
250	Glaucoma	1295	67647	1.99914	0.0457946
71	Retinal detachments and breaks	449	68493	-1.99945	0.0461549
78	Senile cataract	312	68630	-2.00061	0.0462961
82	Other cataract	2611	66331	1.98902	0.0467958
128	Retinal disorders in diseases classified elsewhere	383	68559	-1.99352	0.0469084
221	Glaucoma	1295	67647	1.98735	0.0470865
199	Other retinal disorders	699	68243	-1.98713	0.0472914
168	Retinal detachments and breaks	449	68493	-1.98731	0.0474896
26	Other disorders of choroid	39	68903	-2.04804	0.0475065
252	Disorders of vitreous body	612	68330	1.98492	0.047592
186	Disorders of vitreous body	612	68330	-1.98489	0.047595
107	Disorders of vitreous body	612	68330	-1.98432	0.0476593
101	Disorders of globe	115	68827	-2.00115	0.0477442
145	Disorders of vitreous body	612	68330	-1.98322	0.0477812
116	Other cataract	2611	66331	1.97915	0.0478968
174	Disorders of vitreous body	612	68330	1.98185	0.0479354
19	Glaucoma	1295	67647	1.97738	0.0482025
7	Other disorders of optic [2nd] nerve and visual pathways	69	68873	2.01134	0.048249
33	Other disorders of optic [2nd] nerve and visual pathways	69	68873	-2.01058	0.0483319
54	Other retinal disorders	699	68243	-1.97687	0.0484424
75	Disorders of vitreous body	612	68330	1.97603	0.0485939
52	Other cataract	2611	66331	1.97096	0.0488258
42	Optic neuritis	50	68892	-2.02031	0.0488279
180	Optic neuritis	50	68892	-2.01978	0.0488839
172	Glaucoma	1295	67647	-1.97113	0.0489135
232	Glaucoma	1295	67647	-1.96843	0.0492248
211	Retinal vascular occlusions	154	68788	-1.98168	0.0493005
187	Optic neuritis	50	68892	2.01491	0.0494091
181	Other cataract	2611	66331	1.96479	0.049536
69	Other disorders of optic [2nd] nerve and visual pathways	69	68873	-1.99846	0.0496602
179	Other retinal disorders	699	68243	1.96567	0.0497252
169	Other cataract	2611	66331	1.96237	0.0498182
233	Disorders of globe	115	68827	-1.98236	0.0498364
217	Disorders of vitreous body	612	68330	1.96237	0.0501657
236	Other retinal disorders	699	68243	-1.96117	0.0502482
177	Optic neuritis	50	68892	2.00541	0.0504488
166	Other retinal disorders	699	68243	-1.95941	0.0504562
202	Disorders of vitreous body	612	68330	1.95922	0.0505342
214	Retinal disorders in diseases classified elsewhere	383	68559	1.96042	0.0506659
62	Retinal vascular occlusions	154	68788	1.96567	0.0511391
207	Disorders of vitreous body	612	68330	1.94991	0.0516356
228	Other disorders of optic [2nd] nerve and visual pathways	69	68873	-1.98045	0.0516934
251	Disorders of vitreous body	612	68330	1.94598	0.0521082
57	Other disorders of optic [2nd] nerve and visual pathways	69	68873	1.97518	0.0522968
76	Other disorders of optic [2nd] nerve and visual pathways	69	68873	-1.97456	0.0523736
80	Glaucoma	1295	67647	1.94039	0.0525408
181	Glaucoma	1295	67647	1.94008	0.0525787
183	Disorders of globe	115	68827	1.95869	0.0525834
88	Other retinal disorders	699	68243	1.94086	0.0526687
71	Other disorders of choroid	39	68903	-1.99781	0.0529229
203	Retinal vascular occlusions	154	68788	1.94928	0.0530834
108	Other retinal disorders	699	68243	-1.93408	0.0535
247	Other disorders of optic [2nd] nerve and visual pathways	69	68873	-1.96167	0.0538881
137	Disorders of globe	115	68827	-1.94733	0.0539438
154	Senile cataract	312	68630	1.93405	0.0540062
47	Other retinal disorders	699	68243	1.92907	0.0541204
33	Other retinal disorders	699	68243	-1.9272	0.0543527
17	Retinal disorders in diseases classified elsewhere	383	68559	1.92894	0.054472
223	Optic neuritis	50	68892	1.9677	0.0547683
10	Glaucoma	1295	67647	1.92077	0.0549714
176	Senile cataract	312	68630	-1.92382	0.0552824
237	Other cataract	2611	66331	-1.91633	0.0554239
214	Other disorders of choroid	39	68903	1.97447	0.0556225
146	Glaucoma	1295	67647	1.9128	0.0559862
71	Retinal disorders in diseases classified elsewhere	383	68559	-1.91591	0.0561149
252	Optic neuritis	50	68892	-1.95311	0.0565221
153	Optic neuritis	50	68892	-1.95259	0.0565837
227	Other cataract	2611	66331	1.90425	0.0569796
104	Optic neuritis	50	68892	-1.94795	0.0571504
109	Other disorders of choroid	39	68903	-1.95986	0.0573685
226	Senile cataract	312	68630	-1.90583	0.0575857
24	Other disorders of optic [2nd] nerve and visual pathways	69	68873	-1.92984	0.0577924
228	Optic neuritis	50	68892	-1.94182	0.0579128
216	Glaucoma	1295	67647	1.89582	0.058198
220	Retinal disorders in diseases classified elsewhere	383	68559	1.89982	0.0581999
21	Other cataract	2611	66331	1.89423	0.0582964
53	Senile cataract	312	68630	-1.89866	0.0585276
184	Glaucoma	1295	67647	1.8931	0.0585603
237	Glaucoma	1295	67647	-1.89211	0.0586911
0	Retinal disorders in diseases classified elsewhere	383	68559	1.89575	0.0587389
118	Senile cataract	312	68630	-1.89618	0.0588551
71	Disorders of globe	115	68827	-1.90788	0.0589126
50	Retinal vascular occlusions	154	68788	-1.90182	0.0590669
213	Other retinal disorders	699	68243	1.89028	0.0591263
126	Other disorders of optic [2nd] nerve and visual pathways	69	68873	1.91828	0.0592662
168	Glaucoma	1295	67647	1.88757	0.0592995
97	Other retinal disorders	699	68243	1.88553	0.0597654
41	Other retinal disorders	699	68243	1.88429	0.0599329
67	Retinal detachments and breaks	449	68493	-1.88334	0.0602934
107	Retinal detachments and breaks	449	68493	-1.88236	0.0604274
127	Disorders of globe	115	68827	1.89501	0.0606132
121	Retinal detachments and breaks	449	68493	-1.8775	0.0610914
87	Disorders of vitreous body	612	68330	-1.87448	0.0613329
246	Retinal detachments and breaks	449	68493	1.86959	0.0621851
82	Other retinal disorders	699	68243	1.86725	0.0622781
130	Other disorders of choroid	39	68903	-1.92063	0.0622994
115	Senile cataract	312	68630	-1.87055	0.0623374
103	Retinal detachments and breaks	449	68493	1.86824	0.0623731
125	Glaucoma	1295	67647	1.86486	0.0624193
123	Other retinal disorders	699	68243	1.86553	0.0625192
158	Senile cataract	312	68630	1.86899	0.0625556
91	Optic neuritis	50	68892	-1.90552	0.0625794
38	Retinal detachments and breaks	449	68493	-1.86663	0.0625984
22	Glaucoma	1295	67647	-1.86302	0.0626783
18	Other cataract	2611	66331	-1.86195	0.0627146
147	Senile cataract	312	68630	1.86736	0.0627835
109	Disorders of vitreous body	612	68330	-1.86309	0.0629212
19	Retinal disorders in diseases classified elsewhere	383	68559	1.86447	0.0630138
220	Other disorders of optic [2nd] nerve and visual pathways	69	68873	1.88589	0.0635745
232	Other disorders of optic [2nd] nerve and visual pathways	69	68873	1.8847	0.0637351
17	Other disorders of optic [2nd] nerve and visual pathways	69	68873	-1.88464	0.0637453
161	Retinal vascular occlusions	154	68788	1.86282	0.0643967
33	Other cataract	2611	66331	1.84126	0.0656891
251	Other cataract	2611	66331	1.84108	0.0657156
104	Other disorders of optic [2nd] nerve and visual pathways	69	68873	-1.87012	0.065763
236	Disorders of vitreous body	612	68330	-1.84304	0.0657993
247	Retinal vascular occlusions	154	68788	-1.8525	0.0658718
117	Retinal vascular occlusions	154	68788	1.85131	0.0660431
68	Other retinal disorders	699	68243	-1.84079	0.0660683
230	Other retinal disorders	699	68243	-1.8401	0.0661707
147	Glaucoma	1295	67647	1.83673	0.0664721
43	Disorders of vitreous body	612	68330	-1.83718	0.0666609
183	Disorders of vitreous body	612	68330	-1.83567	0.0668843
212	Retinal disorders in diseases classified elsewhere	383	68559	1.83658	0.0670399
34	Retinal detachments and breaks	449	68493	-1.83536	0.0671077
87	Retinal disorders in diseases classified elsewhere	383	68559	-1.83464	0.0673297
8	Other disorders of choroid	39	68903	-1.88239	0.06745
44	Other disorders of choroid	39	68903	-1.88188	0.0675191
150	Other retinal disorders	699	68243	1.83099	0.0675209
142	Optic neuritis	50	68892	-1.86863	0.0676524
90	Other disorders of optic [2nd] nerve and visual pathways	69	68873	-1.85513	0.0679045
95	Glaucoma	1295	67647	-1.826	0.0680726
42	Senile cataract	312	68630	-1.8301	0.0681842
160	Other cataract	2611	66331	-1.8238	0.0682891
147	Other disorders of optic [2nd] nerve and visual pathways	69	68873	-1.84968	0.0686967
129	Other disorders of choroid	39	68903	-1.87229	0.0688695
14	Retinal detachments and breaks	449	68493	-1.82211	0.0690968
106	Other cataract	2611	66331	1.81632	0.0694273
177	Disorders of vitreous body	612	68330	-1.81819	0.0695165
63	Glaucoma	1295	67647	1.81642	0.0695288
114	Retinal disorders in diseases classified elsewhere	383	68559	1.8181	0.0698234
53	Glaucoma	1295	67647	-1.8131	0.0700386
11	Other retinal disorders	699	68243	-1.81279	0.0702851
82	Retinal detachments and breaks	449	68493	1.81384	0.0703616
50	Retinal detachments and breaks	449	68493	1.81353	0.0704106
48	Other cataract	2611	66331	-1.80583	0.0710521
10	Optic neuritis	50	68892	-1.84339	0.071316
253	Glaucoma	1295	67647	1.80488	0.0713178
11	Senile cataract	312	68630	-1.80873	0.0714499
111	Other retinal disorders	699	68243	1.80465	0.0715528
210	Retinal detachments and breaks	449	68493	-1.80535	0.0716816
123	Other disorders of choroid	39	68903	-1.85157	0.0718621
255	Retinal vascular occlusions	154	68788	-1.81099	0.0720959
209	Other disorders of choroid	39	68903	1.8497	0.0721337
64	Optic neuritis	50	68892	-1.83599	0.0724191
126	Retinal detachments and breaks	449	68493	-1.8004	0.0724623
79	Glaucoma	1295	67647	-1.7955	0.0727988
98	Disorders of globe	115	68827	-1.80847	0.0731627
44	Other retinal disorders	699	68243	-1.78733	0.0743112
137	Disorders of vitreous body	612	68330	1.78698	0.0744274
78	Disorders of vitreous body	612	68330	1.78669	0.0744737
4	Retinal disorders in diseases classified elsewhere	383	68559	1.7875	0.0746408
220	Senile cataract	312	68630	1.78773	0.0747854
251	Retinal detachments and breaks	449	68493	1.7854	0.0748653
241	Glaucoma	1295	67647	-1.78232	0.0749233
182	Disorders of vitreous body	612	68330	1.78379	0.0749454
198	Retinal vascular occlusions	154	68788	1.79201	0.0750991
67	Glaucoma	1295	67647	1.77907	0.0754542
31	Retinal disorders in diseases classified elsewhere	383	68559	1.78104	0.0756924
45	Disorders of vitreous body	612	68330	-1.77906	0.0757187
173	Senile cataract	312	68630	-1.77967	0.0760968
201	Other retinal disorders	699	68243	-1.77546	0.0762493
159	Retinal detachments and breaks	449	68493	1.77226	0.0770239
160	Retinal disorders in diseases classified elsewhere	383	68559	1.77232	0.077131
194	Other cataract	2611	66331	-1.76777	0.0772079
164	Other retinal disorders	699	68243	-1.76844	0.0774168
59	Other disorders of choroid	39	68903	-1.81413	0.0775505
134	Disorders of globe	115	68827	-1.78067	0.0776235
168	Optic neuritis	50	68892	1.80211	0.0776736
102	Retinal disorders in diseases classified elsewhere	383	68559	1.7684	0.0777842
224	Glaucoma	1295	67647	1.7645	0.0778758
131	Glaucoma	1295	67647	1.76441	0.077891
198	Optic neuritis	50	68892	-1.79912	0.0781497
122	Other disorders of choroid	39	68903	1.80916	0.0783327
210	Disorders of vitreous body	612	68330	-1.76257	0.0784638
220	Glaucoma	1295	67647	1.76087	0.0784883
62	Retinal disorders in diseases classified elsewhere	383	68559	-1.76302	0.078688
200	Other retinal disorders	699	68243	1.7599	0.0788545
91	Other cataract	2611	66331	-1.75783	0.0788855
230	Disorders of vitreous body	612	68330	-1.75785	0.0792659
28	Other disorders of choroid	39	68903	1.80261	0.0793753
114	Disorders of globe	115	68827	1.77004	0.0793832
21	Optic neuritis	50	68892	-1.79098	0.0794615
76	Optic neuritis	50	68892	-1.78856	0.0798598
219	Other retinal disorders	699	68243	-1.7475	0.0809821
57	Senile cataract	312	68630	-1.74985	0.0811219
12	Other disorders of optic [2nd] nerve and visual pathways	69	68873	-1.77007	0.0811897
123	Disorders of globe	115	68827	-1.75533	0.0818798
138	Senile cataract	312	68630	-1.74259	0.0823864
161	Optic neuritis	50	68892	-1.77218	0.0825756
241	Other retinal disorders	699	68243	-1.73837	0.0825786
234	Glaucoma	1295	67647	-1.73662	0.0826832
12	Retinal disorders in diseases classified elsewhere	383	68559	-1.73955	0.0827352
224	Disorders of vitreous body	612	68330	-1.73671	0.0829337
185	Other disorders of optic [2nd] nerve and visual pathways	69	68873	-1.75892	0.0830752
184	Retinal disorders in diseases classified elsewhere	383	68559	1.73666	0.0832443
150	Disorders of vitreous body	612	68330	1.73104	0.0839386
38	Optic neuritis	50	68892	-1.76355	0.0840324
195	Other disorders of optic [2nd] nerve and visual pathways	69	68873	-1.75316	0.084074
179	Retinal detachments and breaks	449	68493	1.72921	0.0844514
65	Retinal detachments and breaks	449	68493	-1.72856	0.0845679
161	Other disorders of choroid	39	68903	1.77006	0.0847293
100	Disorders of vitreous body	612	68330	1.72654	0.0847476
82	Optic neuritis	50	68892	1.75914	0.084786
199	Optic neuritis	50	68892	1.75642	0.0852533
7	Other retinal disorders	699	68243	1.7232	0.085287
22	Retinal vascular occlusions	154	68788	1.7294	0.0857479
17	Retinal detachments and breaks	449	68493	-1.72177	0.0857924
142	Retinal vascular occlusions	154	68788	1.72891	0.0858344
155	Other cataract	2611	66331	-1.71764	0.0859725
68	Glaucoma	1295	67647	1.71609	0.0863769
240	Retinal disorders in diseases classified elsewhere	383	68559	-1.71786	0.0866229
7	Optic neuritis	50	68892	1.74833	0.0866638
34	Retinal disorders in diseases classified elsewhere	383	68559	-1.71592	0.0869785
103	Other cataract	2611	66331	1.70701	0.0879305
122	Other retinal disorders	699	68243	1.70805	0.0880638
205	Other retinal disorders	699	68243	-1.70719	0.0882238
162	Disorders of vitreous body	612	68330	-1.70743	0.0882413
143	Retinal disorders in diseases classified elsewhere	383	68559	-1.70792	0.0884536
194	Other disorders of optic [2nd] nerve and visual pathways	69	68873	1.72749	0.0886112
221	Disorders of vitreous body	612	68330	1.70243	0.0891746
182	Retinal detachments and breaks	449	68493	1.70288	0.0892762
242	Senile cataract	312	68630	1.70372	0.089422
242	Disorders of vitreous body	612	68330	1.70109	0.0894253
147	Retinal detachments and breaks	449	68493	1.70179	0.0894802
5	Senile cataract	312	68630	-1.69967	0.0901835
229	Other disorders of optic [2nd] nerve and visual pathways	69	68873	-1.71682	0.0905534
12	Senile cataract	312	68630	1.69605	0.0908674
157	Other retinal disorders	699	68243	1.693	0.0908929
163	Other disorders of choroid	39	68903	-1.73432	0.0909616
26	Retinal vascular occlusions	154	68788	1.70095	0.0909734
204	Retinal detachments and breaks	449	68493	1.6935	0.0910485
30	Other retinal disorders	699	68243	1.69063	0.0913454
39	Retinal disorders in diseases classified elsewhere	383	68559	1.68939	0.0919513
213	Optic neuritis	50	68892	1.71737	0.0922186
173	Disorders of vitreous body	612	68330	1.68399	0.0926866
37	Other cataract	2611	66331	1.68165	0.0927476
28	Other retinal disorders	699	68243	-1.68277	0.09286
159	Disorders of globe	115	68827	-1.69401	0.0929853
81	Retinal disorders in diseases classified elsewhere	383	68559	-1.68377	0.0930359
8	Retinal disorders in diseases classified elsewhere	383	68559	1.6829	0.0932024
241	Senile cataract	312	68630	1.67689	0.0945624
115	Other cataract	2611	66331	-1.67123	0.0947883
67	Other disorders of choroid	39	68903	-1.71101	0.0952238
50	Other disorders of optic [2nd] nerve and visual pathways	69	68873	1.68956	0.0956838
27	Retinal detachments and breaks	449	68493	1.66872	0.0958619
98	Other disorders of optic [2nd] nerve and visual pathways	69	68873	-1.68852	0.0958859
2	Disorders of globe	115	68827	1.6774	0.0961952
193	Glaucoma	1295	67647	-1.66385	0.0963771
132	Other disorders of optic [2nd] nerve and visual pathways	69	68873	-1.68532	0.096502
123	Other cataract	2611	66331	1.66122	0.0967806
193	Disorders of vitreous body	612	68330	-1.66212	0.0969925
209	Disorders of globe	115	68827	-1.67314	0.097031
94	Glaucoma	1295	67647	-1.65873	0.0974027
36	Other cataract	2611	66331	1.65788	0.097454
142	Other retinal disorders	699	68243	-1.65893	0.0975692
60	Disorders of vitreous body	612	68330	1.65597	0.0982318
40	Optic neuritis	50	68892	1.68552	0.0982375
20	Disorders of vitreous body	612	68330	-1.65321	0.0987924
233	Senile cataract	312	68630	-1.65463	0.0990007
59	Optic neuritis	50	68892	1.67913	0.0994822
97	Retinal vascular occlusions	154	68788	1.65477	0.100013
203	Retinal detachments and breaks	449	68493	1.64408	0.100854
151	Disorders of globe	115	68827	-1.65374	0.100924
117	Disorders of vitreous body	612	68330	-1.64249	0.100994
226	Disorders of globe	115	68827	-1.65172	0.101334
158	Retinal detachments and breaks	449	68493	1.64061	0.101571
0	Other disorders of choroid	39	68903	-1.67666	0.101808
116	Optic neuritis	50	68892	1.66733	0.101818
169	Retinal detachments and breaks	449	68493	1.63704	0.102316
10	Retinal disorders in diseases classified elsewhere	383	68559	1.63556	0.102747
36	Glaucoma	1295	67647	1.63204	0.102906
94	Other disorders of choroid	39	68903	-1.67096	0.102938
153	Disorders of vitreous body	612	68330	1.63307	0.102962
40	Disorders of globe	115	68827	-1.64159	0.103421
181	Retinal vascular occlusions	154	68788	-1.63789	0.10349
103	Retinal disorders in diseases classified elsewhere	383	68559	-1.63095	0.103715
17	Optic neuritis	50	68892	1.6523	0.104858
140	Retinal detachments and breaks	449	68493	1.62435	0.104996
88	Retinal disorders in diseases classified elsewhere	383	68559	-1.6188	0.106307
77	Retinal detachments and breaks	449	68493	1.61674	0.106629
67	Other disorders of optic [2nd] nerve and visual pathways	69	68873	1.6338	0.106915
138	Retinal disorders in diseases classified elsewhere	383	68559	-1.61568	0.106982
5	Other retinal disorders	699	68243	-1.61303	0.107181
105	Optic neuritis	50	68892	-1.63932	0.107547
220	Other retinal disorders	699	68243	1.61127	0.107565
159	Other retinal disorders	699	68243	1.61071	0.107686
138	Other disorders of choroid	39	68903	-1.64723	0.10775
51	Other disorders of choroid	39	68903	1.64477	0.108258
111	Glaucoma	1295	67647	1.60664	0.108369
56	Retinal detachments and breaks	449	68493	-1.60831	0.108464
36	Disorders of globe	115	68827	-1.61525	0.109015
93	Disorders of globe	115	68827	1.61376	0.109334
132	Disorders of vitreous body	612	68330	-1.60225	0.109608
186	Retinal vascular occlusions	154	68788	-1.60578	0.110373
166	Other disorders of optic [2nd] nerve and visual pathways	69	68873	-1.61656	0.110597
106	Other retinal disorders	699	68243	1.59398	0.111386
165	Other retinal disorders	699	68243	-1.59339	0.111518
157	Disorders of vitreous body	612	68330	1.59206	0.111879
16	Senile cataract	312	68630	1.59325	0.112111
25	Retinal vascular occlusions	154	68788	-1.59794	0.112112
252	Senile cataract	312	68630	1.59148	0.11251
135	Other retinal disorders	699	68243	1.5872	0.112912
225	Senile cataract	312	68630	-1.58939	0.112981
195	Retinal vascular occlusions	154	68788	-1.59018	0.113852
9	Disorders of vitreous body	612	68330	-1.57929	0.114778
173	Disorders of globe	115	68827	1.58826	0.114987
0	Retinal detachments and breaks	449	68493	1.57793	0.115278
93	Glaucoma	1295	67647	1.57561	0.11535
97	Disorders of vitreous body	612	68330	1.57576	0.115589
125	Other disorders of choroid	39	68903	-1.60967	0.115738
86	Glaucoma	1295	67647	1.57342	0.115858
7	Other disorders of choroid	39	68903	1.60862	0.115968
35	Other cataract	2611	66331	1.56826	0.116933
126	Disorders of vitreous body	612	68330	-1.56953	0.117035
101	Other disorders of optic [2nd] nerve and visual pathways	69	68873	-1.58471	0.117665
97	Retinal detachments and breaks	449	68493	-1.56644	0.117943
223	Glaucoma	1295	67647	1.56396	0.118061
23	Retinal detachments and breaks	449	68493	-1.56529	0.118212
129	Retinal vascular occlusions	154	68788	1.56951	0.118586
126	Senile cataract	312	68630	-1.55947	0.119893
51	Disorders of globe	115	68827	1.56598	0.120115
3	Retinal disorders in diseases classified elsewhere	383	68559	-1.55499	0.120769
198	Glaucoma	1295	67647	-1.55167	0.120977
26	Retinal disorders in diseases classified elsewhere	383	68559	-1.55332	0.121166
248	Disorders of globe	115	68827	-1.56023	0.121467
167	Disorders of globe	115	68827	1.55892	0.121776
175	Other disorders of choroid	39	68903	-1.58095	0.122172
134	Retinal detachments and breaks	449	68493	-1.54782	0.122362
145	Senile cataract	312	68630	-1.5487	0.122462
152	Disorders of vitreous body	612	68330	-1.54651	0.12249
169	Disorders of globe	115	68827	1.55576	0.122527
232	Optic neuritis	50	68892	1.57083	0.122647
91	Other disorders of optic [2nd] nerve and visual pathways	69	68873	-1.56296	0.122694
228	Retinal vascular occlusions	154	68788	1.55065	0.123042
211	Disorders of globe	115	68827	-1.55306	0.123173
145	Retinal disorders in diseases classified elsewhere	383	68559	1.54427	0.123341
76	Glaucoma	1295	67647	-1.54025	0.123734
46	Disorders of globe	115	68827	-1.55011	0.123878
146	Retinal detachments and breaks	449	68493	-1.54114	0.123978
242	Other disorders of optic [2nd] nerve and visual pathways	69	68873	-1.55715	0.124067
96	Retinal disorders in diseases classified elsewhere	383	68559	-1.54093	0.124154
181	Disorders of vitreous body	612	68330	1.53956	0.124177
160	Retinal vascular occlusions	154	68788	-1.5442	0.124596
120	Other retinal disorders	699	68243	-1.53742	0.124635
168	Other disorders of optic [2nd] nerve and visual pathways	69	68873	1.55012	0.125746
89	Retinal disorders in diseases classified elsewhere	383	68559	1.53407	0.12583
167	Other disorders of optic [2nd] nerve and visual pathways	69	68873	-1.5474	0.1264
139	Retinal disorders in diseases classified elsewhere	383	68559	1.52653	0.127695
163	Retinal vascular occlusions	154	68788	-1.53148	0.127708
150	Disorders of globe	115	68827	1.53327	0.127971
232	Other cataract	2611	66331	-1.52082	0.128416
124	Disorders of vitreous body	612	68330	-1.5206	0.128869
170	Retinal vascular occlusions	154	68788	-1.52552	0.129186
75	Retinal detachments and breaks	449	68493	1.52005	0.129193
16	Disorders of vitreous body	612	68330	1.51758	0.129628
123	Other disorders of optic [2nd] nerve and visual pathways	69	68873	1.53368	0.129739
243	Disorders of globe	115	68827	-1.52554	0.129884
243	Glaucoma	1295	67647	-1.5142	0.130211
253	Other retinal disorders	699	68243	1.51488	0.130247
95	Disorders of globe	115	68827	1.52273	0.130588
76	Other disorders of choroid	39	68903	-1.54373	0.130934
98	Senile cataract	312	68630	-1.5136	0.131133
134	Other retinal disorders	699	68243	-1.5106	0.131335
192	Other cataract	2611	66331	1.50877	0.13147
225	Other retinal disorders	699	68243	1.50995	0.1315
209	Other disorders of optic [2nd] nerve and visual pathways	69	68873	1.526	0.131641
149	Disorders of vitreous body	612	68330	-1.50832	0.131981
121	Optic neuritis	50	68892	1.53142	0.132087
121	Other cataract	2611	66331	-1.50457	0.132546
159	Optic neuritis	50	68892	1.52911	0.132657
134	Optic neuritis	50	68892	-1.52817	0.132892
90	Retinal detachments and breaks	449	68493	1.50534	0.132932
55	Retinal disorders in diseases classified elsewhere	383	68559	-1.50472	0.133213
238	Retinal detachments and breaks	449	68493	1.50415	0.133238
58	Senile cataract	312	68630	-1.5045	0.133459
175	Other disorders of optic [2nd] nerve and visual pathways	69	68873	1.51866	0.133474
26	Disorders of globe	115	68827	-1.51089	0.133573
244	Senile cataract	312	68630	1.50227	0.134031
253	Disorders of vitreous body	612	68330	-1.50002	0.134116
69	Senile cataract	312	68630	1.50147	0.134241
34	Senile cataract	312	68630	-1.49799	0.135141
181	Other retinal disorders	699	68243	-1.49514	0.135322
184	Optic neuritis	50	68892	1.51774	0.135498
199	Disorders of globe	115	68827	-1.5023	0.135774
207	Other disorders of choroid	39	68903	1.52081	0.13658
206	Glaucoma	1295	67647	1.48948	0.136595
143	Other disorders of optic [2nd] nerve and visual pathways	69	68873	-1.50595	0.136701
157	Retinal disorders in diseases classified elsewhere	383	68559	1.49014	0.137004
185	Other disorders of choroid	39	68903	-1.51746	0.137418
24	Optic neuritis	50	68892	-1.5101	0.137431
59	Glaucoma	1295	67647	1.48603	0.137505
25	Other disorders of choroid	39	68903	1.51597	0.137794
4	Other disorders of optic [2nd] nerve and visual pathways	69	68873	1.50163	0.137814
49	Other disorders of choroid	39	68903	-1.51324	0.138486
162	Other cataract	2611	66331	1.48109	0.138696
167	Retinal detachments and breaks	449	68493	-1.48124	0.139235
213	Disorders of vitreous body	612	68330	1.4796	0.139485
235	Retinal detachments and breaks	449	68493	-1.47895	0.139847
89	Other retinal disorders	699	68243	-1.47779	0.139906
166	Senile cataract	312	68630	-1.47973	0.139951
30	Optic neuritis	50	68892	-1.49996	0.140035
221	Other retinal disorders	699	68243	1.47669	0.140201
246	Other disorders of choroid	39	68903	1.50635	0.140241
64	Disorders of globe	115	68827	-1.48321	0.14077
1	Other disorders of choroid	39	68903	1.50338	0.140997
36	Disorders of vitreous body	612	68330	1.47381	0.141038
206	Retinal detachments and breaks	449	68493	1.47372	0.141252
202	Senile cataract	312	68630	1.47474	0.141285
38	Other retinal disorders	699	68243	-1.47202	0.141458
211	Other disorders of choroid	39	68903	1.49997	0.141878
248	Optic neuritis	50	68892	-1.49142	0.142252
239	Retinal detachments and breaks	449	68493	-1.46786	0.142834
229	Disorders of vitreous body	612	68330	1.46606	0.143139
15	Disorders of vitreous body	612	68330	1.46524	0.143362
95	Disorders of vitreous body	612	68330	-1.46275	0.144042
42	Disorders of vitreous body	612	68330	1.46195	0.144262
54	Other cataract	2611	66331	-1.46017	0.144354
163	Other cataract	2611	66331	-1.45901	0.144673
75	Retinal vascular occlusions	154	68788	-1.46387	0.145274
153	Other retinal disorders	699	68243	1.45546	0.145982
201	Disorders of vitreous body	612	68330	1.45052	0.147416
219	Optic neuritis	50	68892	-1.47187	0.147441
82	Disorders of vitreous body	612	68330	1.44533	0.148869
252	Other retinal disorders	699	68243	1.44371	0.149259
175	Glaucoma	1295	67647	-1.44176	0.149604
179	Other cataract	2611	66331	1.44077	0.149761
19	Disorders of globe	115	68827	-1.44901	0.150069
121	Other retinal disorders	699	68243	1.44038	0.150202
236	Disorders of globe	115	68827	-1.44779	0.15041
233	Retinal disorders in diseases classified elsewhere	383	68559	-1.44076	0.150463
116	Other disorders of choroid	39	68903	1.46739	0.15049
41	Retinal disorders in diseases classified elsewhere	383	68559	-1.4405	0.150536
230	Disorders of globe	115	68827	1.44467	0.151286
235	Retinal vascular occlusions	154	68788	-1.44147	0.151485
148	Disorders of vitreous body	612	68330	-1.43546	0.151658
210	Other disorders of choroid	39	68903	-1.46229	0.151875
38	Other disorders of optic [2nd] nerve and visual pathways	69	68873	-1.44836	0.152105
197	Other disorders of choroid	39	68903	1.46095	0.152241
202	Retinal detachments and breaks	449	68493	1.43362	0.152369
7	Glaucoma	1295	67647	-1.43174	0.152451
113	Disorders of globe	115	68827	1.43984	0.152645
210	Optic neuritis	50	68892	-1.45249	0.152729
84	Other retinal disorders	699	68243	-1.43144	0.152745
155	Disorders of globe	115	68827	-1.4386	0.152994
148	Other retinal disorders	699	68243	-1.42979	0.153218
223	Senile cataract	312	68630	-1.43102	0.153421
225	Retinal detachments and breaks	449	68493	-1.42908	0.153669
149	Other disorders of choroid	39	68903	-1.45171	0.15478
129	Retinal disorders in diseases classified elsewhere	383	68559	1.42302	0.155537
136	Glaucoma	1295	67647	-1.42102	0.155543
101	Glaucoma	1295	67647	1.421	0.15555
106	Disorders of globe	115	68827	1.429	0.155729
193	Other retinal disorders	699	68243	-1.42075	0.155827
143	Senile cataract	312	68630	1.42162	0.156129
12	Glaucoma	1295	67647	-1.41701	0.156712
88	Other disorders of optic [2nd] nerve and visual pathways	69	68873	-1.43059	0.15712
154	Glaucoma	1295	67647	-1.41439	0.15748
87	Retinal vascular occlusions	154	68788	-1.42033	0.157538
7	Retinal vascular occlusions	154	68788	1.41955	0.157765
134	Other disorders of optic [2nd] nerve and visual pathways	69	68873	1.42622	0.15837
154	Retinal detachments and breaks	449	68493	1.41196	0.158647
36	Other disorders of choroid	39	68903	-1.43542	0.159341
112	Other retinal disorders	699	68243	1.40849	0.159424
130	Other cataract	2611	66331	-1.40699	0.159541
32	Disorders of globe	115	68827	1.41444	0.15995
230	Other disorders of optic [2nd] nerve and visual pathways	69	68873	-1.42024	0.160099
108	Disorders of vitreous body	612	68330	-1.4037	0.160909
51	Retinal detachments and breaks	449	68493	1.40308	0.161277
254	Disorders of globe	115	68827	1.40836	0.161737
150	Other disorders of choroid	39	68903	1.42694	0.161752
245	Disorders of vitreous body	612	68330	-1.40079	0.161775
147	Optic neuritis	50	68892	1.42025	0.161859
131	Disorders of vitreous body	612	68330	1.39968	0.162109
64	Glaucoma	1295	67647	-1.39862	0.162157
205	Other cataract	2611	66331	1.39818	0.162169
162	Glaucoma	1295	67647	-1.39808	0.16232
34	Other disorders of optic [2nd] nerve and visual pathways	69	68873	-1.4119	0.16253
16	Retinal disorders in diseases classified elsewhere	383	68559	1.39821	0.162853
86	Disorders of vitreous body	612	68330	-1.39694	0.162929
61	Optic neuritis	50	68892	-1.41614	0.163049
173	Other disorders of optic [2nd] nerve and visual pathways	69	68873	-1.40961	0.163202
24	Disorders of vitreous body	612	68330	-1.39384	0.163863
185	Disorders of vitreous body	612	68330	1.39316	0.164069
192	Retinal disorders in diseases classified elsewhere	383	68559	-1.39362	0.164235
161	Senile cataract	312	68630	1.39297	0.164613
66	Other cataract	2611	66331	1.38825	0.165172
116	Disorders of vitreous body	612	68330	-1.38947	0.165187
151	Other disorders of choroid	39	68903	-1.41482	0.165257
130	Other retinal disorders	699	68243	1.38888	0.165304
90	Glaucoma	1295	67647	1.3875	0.165519
240	Optic neuritis	50	68892	-1.40743	0.165604
192	Disorders of vitreous body	612	68330	1.38777	0.165705
223	Other cataract	2611	66331	1.38633	0.165757
234	Senile cataract	312	68630	-1.38871	0.165905
50	Retinal disorders in diseases classified elsewhere	383	68559	1.38341	0.167338
228	Glaucoma	1295	67647	-1.38075	0.167585
18	Optic neuritis	50	68892	1.39862	0.168215
130	Retinal detachments and breaks	449	68493	-1.37976	0.168341
234	Other retinal disorders	699	68243	-1.37736	0.168835
161	Retinal detachments and breaks	449	68493	1.3774	0.169069
9	Other cataract	2611	66331	-1.37433	0.169449
246	Retinal disorders in diseases classified elsewhere	383	68559	1.37597	0.169627
63	Retinal detachments and breaks	449	68493	1.37495	0.169825
76	Disorders of vitreous body	612	68330	-1.37228	0.170471
63	Disorders of globe	115	68827	1.3782	0.170831
136	Optic neuritis	50	68892	1.38896	0.171116
118	Retinal vascular occlusions	154	68788	-1.375	0.171133
20	Other disorders of choroid	39	68903	-1.39211	0.171969
112	Disorders of vitreous body	612	68330	1.36488	0.172785
255	Optic neuritis	50	68892	-1.3812	0.173477
96	Disorders of globe	115	68827	1.36762	0.174113
127	Glaucoma	1295	67647	-1.35933	0.17427
179	Retinal vascular occlusions	154	68788	1.35913	0.176096
109	Retinal disorders in diseases classified elsewhere	383	68559	1.35485	0.176257
22	Senile cataract	312	68630	1.35494	0.176412
98	Retinal disorders in diseases classified elsewhere	383	68559	1.3538	0.176593
152	Senile cataract	312	68630	-1.35422	0.176642
117	Other disorders of choroid	39	68903	-1.37274	0.177869
58	Retinal disorders in diseases classified elsewhere	383	68559	-1.34928	0.178037
43	Retinal disorders in diseases classified elsewhere	383	68559	1.34921	0.178062
235	Disorders of globe	115	68827	-1.35452	0.178241
165	Other disorders of optic [2nd] nerve and visual pathways	69	68873	-1.36018	0.178257
71	Optic neuritis	50	68892	-1.3652	0.178418
131	Retinal disorders in diseases classified elsewhere	383	68559	1.34697	0.178781
175	Senile cataract	312	68630	1.34669	0.179051
117	Retinal disorders in diseases classified elsewhere	383	68559	1.34459	0.179546
138	Retinal detachments and breaks	449	68493	-1.3442	0.179556
191	Retinal vascular occlusions	154	68788	1.34711	0.179929
24	Senile cataract	312	68630	-1.34393	0.179942
250	Other disorders of optic [2nd] nerve and visual pathways	69	68873	-1.35447	0.180063
174	Senile cataract	312	68630	1.34257	0.180382
226	Disorders of vitreous body	612	68330	-1.34106	0.180389
142	Other disorders of optic [2nd] nerve and visual pathways	69	68873	-1.35142	0.181034
109	Optic neuritis	50	68892	-1.35657	0.181126
72	Optic neuritis	50	68892	1.35643	0.181173
255	Glaucoma	1295	67647	-1.33748	0.181291
115	Other disorders of optic [2nd] nerve and visual pathways	69	68873	-1.34943	0.181665
5	Retinal vascular occlusions	154	68788	-1.34119	0.181838
232	Disorders of vitreous body	612	68330	1.33603	0.182029
186	Other disorders of optic [2nd] nerve and visual pathways	69	68873	1.34811	0.18209
170	Glaucoma	1295	67647	-1.33386	0.182478
169	Optic neuritis	50	68892	1.35229	0.182484
88	Disorders of vitreous body	612	68330	1.33408	0.182665
19	Other disorders of optic [2nd] nerve and visual pathways	69	68873	-1.34617	0.182711
35	Disorders of vitreous body	612	68330	1.33374	0.182778
73	Disorders of vitreous body	612	68330	-1.3335	0.182858
140	Other disorders of optic [2nd] nerve and visual pathways	69	68873	-1.3435	0.183566
241	Retinal vascular occlusions	154	68788	-1.33572	0.183615
195	Disorders of globe	115	68827	1.33724	0.183798
3	Other disorders of optic [2nd] nerve and visual pathways	69	68873	-1.34234	0.183938
197	Disorders of globe	115	68827	1.33613	0.184159
128	Senile cataract	312	68630	1.32975	0.184569
246	Retinal vascular occlusions	154	68788	1.33144	0.185019
12	Other retinal disorders	699	68243	-1.32572	0.185358
25	Other retinal disorders	699	68243	-1.3244	0.185797
14	Optic neuritis	50	68892	-1.3418	0.185836
68	Other disorders of optic [2nd] nerve and visual pathways	69	68873	-1.33644	0.185852
77	Other retinal disorders	699	68243	1.32292	0.186287
115	Optic neuritis	50	68892	1.34014	0.186375
13	Disorders of globe	115	68827	-1.32901	0.186488
187	Disorders of vitreous body	612	68330	-1.32157	0.186798
187	Glaucoma	1295	67647	-1.31935	0.187277
225	Other disorders of optic [2nd] nerve and visual pathways	69	68873	-1.33158	0.187438
65	Other disorders of optic [2nd] nerve and visual pathways	69	68873	1.33135	0.187511
147	Retinal vascular occlusions	154	68788	1.32268	0.187907
164	Retinal detachments and breaks	449	68493	-1.31865	0.187953
41	Other disorders of choroid	39	68903	1.34045	0.188052
255	Other disorders of choroid	39	68903	-1.34021	0.188128
84	Other disorders of optic [2nd] nerve and visual pathways	69	68873	1.32945	0.188134
85	Glaucoma	1295	67647	1.31493	0.188756
139	Other cataract	2611	66331	1.31432	0.188845
9	Optic neuritis	50	68892	-1.33156	0.189158
10	Other disorders of optic [2nd] nerve and visual pathways	69	68873	1.32612	0.18923
39	Retinal detachments and breaks	449	68493	-1.31338	0.189718
21	Disorders of globe	115	68827	-1.31803	0.190126
171	Other disorders of choroid	39	68903	1.33275	0.190545
205	Glaucoma	1295	67647	1.3086	0.190894
95	Other retinal disorders	699	68243	1.30765	0.191415
212	Other retinal disorders	699	68243	-1.30556	0.192127
113	Retinal disorders in diseases classified elsewhere	383	68559	1.30598	0.192337
240	Other retinal disorders	699	68243	-1.30357	0.192802
25	Optic neuritis	50	68892	1.31997	0.19297
2	Other disorders of optic [2nd] nerve and visual pathways	69	68873	-1.31439	0.193123
36	Retinal vascular occlusions	154	68788	-1.30709	0.193135
52	Other disorders of choroid	39	68903	1.32351	0.193565
243	Other retinal disorders	699	68243	-1.30016	0.193967
49	Other cataract	2611	66331	1.29804	0.19438
46	Other disorders of optic [2nd] nerve and visual pathways	69	68873	1.30927	0.194841
217	Other cataract	2611	66331	-1.29652	0.194902
51	Retinal vascular occlusions	154	68788	1.3015	0.195035
198	Retinal detachments and breaks	449	68493	1.29637	0.195506
191	Senile cataract	312	68630	1.29505	0.196256
226	Glaucoma	1295	67647	-1.2913	0.196824
115	Disorders of globe	115	68827	-1.29727	0.197149
179	Optic neuritis	50	68892	1.30659	0.197445
173	Retinal detachments and breaks	449	68493	-1.2904	0.197571
120	Disorders of globe	115	68827	1.2952	0.197861
229	Senile cataract	312	68630	1.28874	0.198437
48	Disorders of globe	115	68827	1.29297	0.198629
153	Disorders of globe	115	68827	-1.29262	0.198748
187	Senile cataract	312	68630	-1.28713	0.198998
99	Other disorders of optic [2nd] nerve and visual pathways	69	68873	1.29106	0.201047
168	Retinal disorders in diseases classified elsewhere	383	68559	1.28012	0.201269
251	Other disorders of choroid	39	68903	1.29954	0.201579
228	Senile cataract	312	68630	1.27724	0.202462
27	Retinal vascular occlusions	154	68788	1.27824	0.203091
77	Optic neuritis	50	68892	1.28982	0.203159
227	Disorders of globe	115	68827	-1.27982	0.203196
77	Retinal disorders in diseases classified elsewhere	383	68559	1.27446	0.203267
242	Other cataract	2611	66331	1.2697	0.204297
117	Senile cataract	312	68630	1.26923	0.2053
158	Other disorders of optic [2nd] nerve and visual pathways	69	68873	1.27867	0.205351
101	Optic neuritis	50	68892	1.28288	0.205558
145	Disorders of globe	115	68827	-1.26826	0.207278
32	Glaucoma	1295	67647	1.26152	0.207342
11	Disorders of vitreous body	612	68330	1.26132	0.207667
212	Disorders of vitreous body	612	68330	1.26074	0.207876
229	Retinal disorders in diseases classified elsewhere	383	68559	1.26151	0.207885
154	Retinal vascular occlusions	154	68788	1.26344	0.208345
6	Senile cataract	312	68630	1.26009	0.208574
130	Retinal disorders in diseases classified elsewhere	383	68559	1.2593	0.208684
41	Other disorders of optic [2nd] nerve and visual pathways	69	68873	-1.26869	0.208871
38	Other cataract	2611	66331	-1.25537	0.20945
166	Disorders of vitreous body	612	68330	-1.25635	0.20946
175	Retinal vascular occlusions	154	68788	1.26004	0.209568
251	Retinal disorders in diseases classified elsewhere	383	68559	-1.25665	0.209639
178	Disorders of vitreous body	612	68330	1.25465	0.210078
156	Disorders of vitreous body	612	68330	-1.25411	0.210271
44	Retinal disorders in diseases classified elsewhere	383	68559	-1.25471	0.210346
76	Senile cataract	312	68630	-1.25071	0.211972
14	Disorders of globe	115	68827	-1.25467	0.212158
80	Retinal disorders in diseases classified elsewhere	383	68559	1.24908	0.212395
215	Disorders of globe	115	68827	-1.25374	0.212491
30	Senile cataract	312	68630	1.24901	0.212592
89	Other disorders of optic [2nd] nerve and visual pathways	69	68873	-1.25807	0.212661
92	Disorders of globe	115	68827	1.2518	0.213197
205	Other disorders of optic [2nd] nerve and visual pathways	69	68873	1.25602	0.213399
183	Other disorders of choroid	39	68903	1.264	0.21392
223	Retinal vascular occlusions	154	68788	1.24762	0.214068
92	Retinal disorders in diseases classified elsewhere	383	68559	-1.24351	0.214434
177	Other retinal disorders	699	68243	1.2425	0.214461
26	Senile cataract	312	68630	1.23838	0.2165
114	Other disorders of choroid	39	68903	-1.25452	0.217305
15	Retinal detachments and breaks	449	68493	1.23489	0.217512
181	Retinal disorders in diseases classified elsewhere	383	68559	1.23484	0.217641
212	Other cataract	2611	66331	-1.23295	0.217699
9	Retinal disorders in diseases classified elsewhere	383	68559	-1.23283	0.218389
63	Disorders of vitreous body	612	68330	1.23168	0.218535
250	Disorders of globe	115	68827	-1.23685	0.218675
190	Other disorders of choroid	39	68903	1.24994	0.218954
212	Other disorders of choroid	39	68903	1.24993	0.218959
135	Other disorders of optic [2nd] nerve and visual pathways	69	68873	1.23756	0.220127
53	Retinal vascular occlusions	154	68788	1.23093	0.220231
122	Other disorders of optic [2nd] nerve and visual pathways	69	68873	1.23687	0.220384
172	Disorders of globe	115	68827	-1.23157	0.220636
27	Retinal disorders in diseases classified elsewhere	383	68559	1.22675	0.220663
230	Optic neuritis	50	68892	1.24027	0.220771
73	Retinal vascular occlusions	154	68788	1.22947	0.220776
252	Retinal detachments and breaks	449	68493	-1.22575	0.220928
170	Disorders of globe	115	68827	-1.23046	0.22105
221	Other cataract	2611	66331	1.22265	0.221563
134	Retinal disorders in diseases classified elsewhere	383	68559	-1.22382	0.221766
17	Other cataract	2611	66331	-1.222	0.221811
209	Optic neuritis	50	68892	1.23735	0.221845
150	Retinal disorders in diseases classified elsewhere	383	68559	1.22192	0.222482
209	Senile cataract	312	68630	1.22212	0.22258
53	Disorders of globe	115	68827	-1.22634	0.222587
150	Optic neuritis	50	68892	-1.23504	0.222698
44	Disorders of vitreous body	612	68330	1.2198	0.223005
195	Retinal detachments and breaks	449	68493	-1.21955	0.223269
201	Disorders of globe	115	68827	-1.2244	0.223318
138	Optic neuritis	50	68892	1.23305	0.223432
34	Optic neuritis	50	68892	-1.23267	0.223575
25	Other disorders of optic [2nd] nerve and visual pathways	69	68873	-1.22812	0.223628
81	Disorders of vitreous body	612	68330	-1.21773	0.223789
226	Other retinal disorders	699	68243	1.21612	0.224343
35	Retinal detachments and breaks	449	68493	1.21306	0.225738
108	Retinal detachments and breaks	449	68493	-1.21229	0.226032
80	Senile cataract	312	68630	1.21238	0.226279
60	Disorders of globe	115	68827	-1.21545	0.226699
189	Retinal disorders in diseases classified elsewhere	383	68559	-1.21076	0.226728
207	Retinal disorders in diseases classified elsewhere	383	68559	1.20799	0.22779
138	Other cataract	2611	66331	-1.20585	0.227976
130	Senile cataract	312	68630	-1.20763	0.2281
135	Glaucoma	1295	67647	1.20516	0.228354
87	Other disorders of choroid	39	68903	-1.22427	0.228377
194	Disorders of vitreous body	612	68330	1.20439	0.228898
70	Other disorders of optic [2nd] nerve and visual pathways	69	68873	-1.21395	0.228955
99	Disorders of globe	115	68827	-1.20944	0.228988
59	Retinal disorders in diseases classified elsewhere	383	68559	1.20033	0.230747
173	Glaucoma	1295	67647	-1.1986	0.230894
125	Optic neuritis	50	68892	-1.21188	0.231365
201	Retinal vascular occlusions	154	68788	-1.20013	0.231935
186	Glaucoma	1295	67647	-1.19573	0.232013
21	Retinal detachments and breaks	449	68493	1.19605	0.2323
139	Other disorders of choroid	39	68903	-1.21309	0.232575
195	Other disorders of choroid	39	68903	-1.21301	0.232606
151	Glaucoma	1295	67647	1.1909	0.233904
233	Optic neuritis	50	68892	1.20518	0.233914
7	Disorders of globe	115	68827	1.19616	0.234108
135	Disorders of globe	115	68827	1.19586	0.234227
57	Other disorders of choroid	39	68903	-1.20762	0.234645
204	Retinal vascular occlusions	154	68788	1.19295	0.234726
155	Disorders of vitreous body	612	68330	-1.18854	0.235076
10	Retinal vascular occlusions	154	68788	1.1917	0.235216
159	Senile cataract	312	68630	1.18866	0.235472
110	Glaucoma	1295	67647	1.18681	0.23551
64	Retinal detachments and breaks	449	68493	-1.1862	0.236164
188	Disorders of globe	115	68827	1.19064	0.236258
201	Retinal disorders in diseases classified elsewhere	383	68559	1.18596	0.236367
49	Retinal detachments and breaks	449	68493	1.18417	0.236969
181	Senile cataract	312	68630	1.18448	0.237121
181	Disorders of globe	115	68827	-1.18839	0.237141
48	Disorders of vitreous body	612	68330	1.17546	0.240259
80	Other disorders of choroid	39	68903	1.19237	0.2405
0	Retinal vascular occlusions	154	68788	1.17806	0.240596
191	Other retinal disorders	699	68243	-1.17343	0.241016
248	Retinal detachments and breaks	449	68493	-1.17373	0.241121
188	Other disorders of optic [2nd] nerve and visual pathways	69	68873	-1.18127	0.241602
171	Retinal detachments and breaks	449	68493	1.17244	0.241637
61	Retinal disorders in diseases classified elsewhere	383	68559	1.17223	0.241826
200	Retinal disorders in diseases classified elsewhere	383	68559	1.17196	0.241937
191	Retinal disorders in diseases classified elsewhere	383	68559	-1.17164	0.242066
171	Glaucoma	1295	67647	1.16909	0.242573
27	Senile cataract	312	68630	1.16934	0.243154
108	Retinal disorders in diseases classified elsewhere	383	68559	-1.16754	0.243712
6	Disorders of globe	115	68827	1.17174	0.243736
11	Retinal disorders in diseases classified elsewhere	383	68559	-1.16723	0.243838
85	Other disorders of optic [2nd] nerve and visual pathways	69	68873	-1.17498	0.244091
186	Retinal detachments and breaks	449	68493	-1.16548	0.244438
56	Optic neuritis	50	68892	1.17606	0.245239
14	Retinal disorders in diseases classified elsewhere	383	68559	1.16348	0.245355
182	Retinal disorders in diseases classified elsewhere	383	68559	1.16226	0.24585
115	Retinal detachments and breaks	449	68493	-1.16174	0.24595
84	Other cataract	2611	66331	-1.15959	0.246314
20	Retinal detachments and breaks	449	68493	-1.15872	0.247179
142	Other cataract	2611	66331	-1.15668	0.247501
12	Disorders of vitreous body	612	68330	-1.15702	0.247711
212	Glaucoma	1295	67647	-1.15546	0.248106
35	Other disorders of optic [2nd] nerve and visual pathways	69	68873	1.16479	0.248164
17	Glaucoma	1295	67647	1.15504	0.248279
156	Other disorders of choroid	39	68903	1.17215	0.248427
193	Senile cataract	312	68630	-1.15522	0.24888
2	Disorders of vitreous body	612	68330	1.15409	0.248907
181	Other disorders of optic [2nd] nerve and visual pathways	69	68873	1.16289	0.248929
226	Optic neuritis	50	68892	1.16519	0.249574
219	Disorders of globe	115	68827	1.15609	0.250055
8	Glaucoma	1295	67647	1.15016	0.250283
135	Other disorders of choroid	39	68903	1.16658	0.250645
185	Other retinal disorders	699	68243	-1.14945	0.250759
51	Disorders of vitreous body	612	68330	-1.14947	0.250806
142	Disorders of globe	115	68827	1.15398	0.250913
43	Other retinal disorders	699	68243	1.14756	0.251537
61	Other disorders of optic [2nd] nerve and visual pathways	69	68873	-1.15561	0.251877
120	Senile cataract	312	68630	-1.14636	0.252522
125	Senile cataract	312	68630	-1.1463	0.252547
182	Retinal vascular occlusions	154	68788	1.14809	0.252715
224	Retinal disorders in diseases classified elsewhere	383	68559	-1.14548	0.252721
230	Senile cataract	312	68630	-1.14571	0.252789
86	Retinal vascular occlusions	154	68788	1.14601	0.253573
100	Senile cataract	312	68630	-1.14373	0.253609
163	Retinal disorders in diseases classified elsewhere	383	68559	1.14229	0.254042
160	Other disorders of choroid	39	68903	-1.15703	0.254473
61	Other cataract	2611	66331	-1.13933	0.254661
233	Disorders of vitreous body	612	68330	-1.13992	0.254759
61	Retinal detachments and breaks	449	68493	-1.14024	0.25479
188	Disorders of vitreous body	612	68330	1.13958	0.254898
162	Retinal vascular occlusions	154	68788	1.14074	0.255755
199	Other disorders of optic [2nd] nerve and visual pathways	69	68873	-1.14529	0.256094
19	Disorders of vitreous body	612	68330	-1.13565	0.256542
193	Retinal disorders in diseases classified elsewhere	383	68559	1.13603	0.25665
249	Optic neuritis	50	68892	-1.14661	0.257105
37	Disorders of vitreous body	612	68330	1.13313	0.257598
58	Retinal vascular occlusions	154	68788	1.13599	0.257729
88	Retinal vascular occlusions	154	68788	-1.13524	0.258043
24	Other disorders of choroid	39	68903	-1.14819	0.25806
248	Other disorders of choroid	39	68903	-1.14762	0.258295
110	Other disorders of optic [2nd] nerve and visual pathways	69	68873	1.13767	0.25924
1	Retinal detachments and breaks	449	68493	-1.12951	0.259279
164	Optic neuritis	50	68892	1.14127	0.259294
72	Glaucoma	1295	67647	1.12718	0.259869
207	Disorders of globe	115	68827	1.13142	0.260246
57	Retinal disorders in diseases classified elsewhere	383	68559	1.12699	0.260448
189	Retinal detachments and breaks	449	68493	-1.12558	0.260938
106	Disorders of vitreous body	612	68330	-1.12423	0.261351
30	Retinal disorders in diseases classified elsewhere	383	68559	-1.12157	0.262742
225	Other cataract	2611	66331	-1.11881	0.263317
100	Other retinal disorders	699	68243	1.11925	0.263411
157	Other disorders of optic [2nd] nerve and visual pathways	69	68873	1.12759	0.263446
39	Optic neuritis	50	68892	-1.13019	0.263894
91	Other disorders of choroid	39	68903	1.13225	0.264617
32	Retinal disorders in diseases classified elsewhere	383	68559	1.1164	0.264944
239	Retinal vascular occlusions	154	68788	-1.11758	0.265491
65	Retinal disorders in diseases classified elsewhere	383	68559	-1.11509	0.265505
170	Optic neuritis	50	68892	-1.12278	0.266995
238	Retinal disorders in diseases classified elsewhere	383	68559	-1.11059	0.267437
121	Other disorders of choroid	39	68903	1.12486	0.267699
97	Optic neuritis	50	68892	1.1209	0.267787
251	Glaucoma	1295	67647	-1.10854	0.267826
181	Retinal detachments and breaks	449	68493	1.10913	0.267964
66	Retinal vascular occlusions	154	68788	1.11003	0.26872
62	Other disorders of optic [2nd] nerve and visual pathways	69	68873	1.11453	0.268964
29	Senile cataract	312	68630	-1.10702	0.269133
44	Retinal detachments and breaks	449	68493	-1.10551	0.269525
250	Other cataract	2611	66331	1.10426	0.269576
55	Disorders of globe	115	68827	-1.10832	0.27005
168	Other disorders of choroid	39	68903	-1.11789	0.270624
214	Retinal vascular occlusions	154	68788	1.10531	0.270754
189	Other disorders of optic [2nd] nerve and visual pathways	69	68873	-1.10963	0.271061
119	Disorders of vitreous body	612	68330	-1.10056	0.271514
47	Other cataract	2611	66331	-1.09979	0.271516
176	Other disorders of choroid	39	68903	1.11472	0.271966
105	Senile cataract	312	68630	-1.09995	0.272199
59	Other retinal disorders	699	68243	1.09802	0.272569
245	Disorders of globe	115	68827	1.10012	0.27359
185	Glaucoma	1295	67647	-1.09482	0.273791
32	Senile cataract	312	68630	1.09331	0.275098
69	Disorders of vitreous body	612	68330	1.09128	0.275572
120	Retinal disorders in diseases classified elsewhere	383	68559	1.09171	0.275642
168	Disorders of vitreous body	612	68330	-1.09022	0.276039
131	Other disorders of optic [2nd] nerve and visual pathways	69	68873	1.09672	0.276626
56	Other disorders of optic [2nd] nerve and visual pathways	69	68873	1.09391	0.277845
30	Retinal vascular occlusions	154	68788	1.08802	0.278291
105	Other cataract	2611	66331	-1.08413	0.278398
39	Other cataract	2611	66331	1.08391	0.278498
138	Other disorders of optic [2nd] nerve and visual pathways	69	68873	1.08927	0.279876
205	Disorders of globe	115	68827	-1.08535	0.280048
77	Disorders of globe	115	68827	-1.08426	0.280533
71	Retinal vascular occlusions	154	68788	-1.08285	0.280571
118	Disorders of vitreous body	612	68330	1.07974	0.280678
16	Other disorders of choroid	39	68903	1.09375	0.280943
216	Retinal detachments and breaks	449	68493	-1.07878	0.281257
213	Other cataract	2611	66331	1.07718	0.281491
83	Disorders of vitreous body	612	68330	-1.07611	0.282294
31	Other disorders of choroid	39	68903	-1.09029	0.282443
222	Disorders of globe	115	68827	-1.0799	0.282457
41	Senile cataract	312	68630	1.07661	0.282481
94	Disorders of globe	115	68827	-1.07964	0.282575
104	Other disorders of choroid	39	68903	-1.08835	0.283289
74	Other retinal disorders	699	68243	-1.0735	0.283413
210	Other disorders of optic [2nd] nerve and visual pathways	69	68873	1.07791	0.284871
203	Other disorders of choroid	39	68903	-1.0837	0.285319
240	Other disorders of choroid	39	68903	1.08324	0.285524
216	Other disorders of optic [2nd] nerve and visual pathways	69	68873	1.07486	0.28623
172	Retinal disorders in diseases classified elsewhere	383	68559	-1.06551	0.28731
83	Retinal detachments and breaks	449	68493	-1.06527	0.287322
218	Optic neuritis	50	68892	1.0752	0.28754
242	Optic neuritis	50	68892	-1.07442	0.287888
113	Disorders of vitreous body	612	68330	1.06366	0.287895
84	Disorders of globe	115	68827	-1.06668	0.288363
240	Other disorders of optic [2nd] nerve and visual pathways	69	68873	-1.06997	0.28841
22	Retinal disorders in diseases classified elsewhere	383	68559	-1.06232	0.288755
224	Other retinal disorders	699	68243	-1.06068	0.289194
239	Other disorders of optic [2nd] nerve and visual pathways	69	68873	1.06817	0.289212
165	Disorders of globe	115	68827	1.06469	0.289258
242	Retinal detachments and breaks	449	68493	1.06093	0.289287
[truncated: 22,519,403 more chars]
